# Performance characteristics of highly automated HSV-1 and HSV-2 IgG testing

**DOI:** 10.1101/2024.02.15.24302848

**Authors:** Katharine H. D. Crawford, Stacy Selke, Gregory Pepper, Erin Goecker, Aniela Sobel, Anna Wald, Christine Johnston, Alexander L. Greninger

## Abstract

Herpes simplex virus (HSV) infections are one of the most common and stigmatized infections of humankind, affecting more than 4 billion people around the world and more than 100 million Americans. Yet most people do not know their infection status and antibody testing is not recommended, partly due to poor test performance. Here, we compared the test performance of the Roche Elecsys HSV-1 IgG and HSV-2 IgG, DiaSorin LIAISON HSV-1/2 IgG, and Bio-Rad BioPlex 2200 HSV-1 & HSV-2 IgG assays with the gold-standard HSV western blot in 1994 persons, including 1017 persons with PCR or culture-confirmed HSV-1 and/or HSV-2 infection. Across all samples, the Bio-Rad and Roche assays had similar performance metrics with low sensitivity (<85%), but high specificity (>97%) for detecting HSV-1 IgG and both high sensitivity (>97%) and high specificity (>98%) for detecting HSV-2 IgG. The DiaSorin assay had a higher sensitivity (92.1%) but much lower specificity (88.7%) for detecting HSV-1 IgG and comparatively poor sensitivity (94.5%) and specificity (94.2%) for detecting HSV-2 IgG. The DiaSorin assay performed poorly at low-positive index values with 60.9% of DiaSorin HSV-1 results and 20.8% of DiaSorin HSV-2 results with positive index values <3.0 yielding false positive results. Based on an estimated HSV-2 seroprevalence of 12% in the United States, positive predictive values for HSV-2 IgG were 96.1% for Roche, 87.4% for Bio-Rad, and 69.0% for DiaSorin, meaning nearly 1 of every 3 positive DiaSorin HSV-2 IgG results would be falsely positive. Further development in HSV antibody diagnostics is needed to provide appropriate patient care.

## Supplemental Data - Line-item Testing for "Performance characteristics of highly automated HSV-1 and HSV-2 IgG testing" (part 1 of 2)

Sample_ID	Instrument	Assay	Qual_Result	Quant_Result	Quant_Unit	Final_Qual	Final_Quant	RPT	OutsideAMR	Cohort	ColDate	HSV.WB.code	reference_WB	Adsorption	Repeat_40	PatSex	race	ethnic_group	state	Days_episode_to_sera	Shedding_Rate	PCR+_HSV2	PCR+_HSV1	Cult+_HSV2	Cult+_HSV1
2040	Roche	HSV-1	Negative	0.038	COI	Negative	0.038	NA	FALSE	Initial	23	0	Negative	NA	NA	M	White	Non-Hispanic or Latino/a or Latinx	Washington	NA	NA	NA	NA	NA	NA
2040	Roche	HSV-2	Negative	0.103	COI	Negative	0.103	NA	FALSE	Initial	23	0	Negative	NA	NA	M	White	Non-Hispanic or Latino/a or Latinx	Washington	NA	NA	NA	NA	NA	NA
2040	DiaSorin	HSV-1	Negative	<0.0100	Index	Negative	0.009	NA	TRUE	Initial	23	0	Negative	NA	NA	M	White	Non-Hispanic or Latino/a or Latinx	Washington	NA	NA	NA	NA	NA	NA
2040	DiaSorin	HSV-2	Negative	0.19700000000000001	Index	Negative	0.197	NA	FALSE	Initial	23	0	Negative	NA	NA	M	White	Non-Hispanic or Latino/a or Latinx	Washington	NA	NA	NA	NA	NA	NA
2040	BioRad	HSV-1	Negative	< 0.2	AI	Negative	0.1	NA	TRUE	Initial	23	0	Negative	NA	NA	M	White	Non-Hispanic or Latino/a or Latinx	Washington	NA	NA	NA	NA	NA	NA
2040	BioRad	HSV-2	Negative	< 0.2	AI	Negative	0.1	NA	TRUE	Initial	23	0	Negative	NA	NA	M	White	Non-Hispanic or Latino/a or Latinx	Washington	NA	NA	NA	NA	NA	NA
2039	Roche	HSV-1	Positive	1.16	COI	Positive	1.16	NA	FALSE	Initial	23	1	Positive	NA	NA	F	White	Non-Hispanic or Latino/a or Latinx	Washington	NA	NA	NA	NA	NA	NA
2039	Roche	HSV-2	Negative	0.15	COI	Negative	0.15	NA	FALSE	Initial	23	1	Negative	NA	NA	F	White	Non-Hispanic or Latino/a or Latinx	Washington	NA	NA	NA	NA	NA	NA
2039	DiaSorin	HSV-1	Positive	8.3000000000000007	Index	Positive	8.3	NA	FALSE	Initial	23	1	Positive	NA	NA	F	White	Non-Hispanic or Latino/a or Latinx	Washington	NA	NA	NA	NA	NA	NA
2039	DiaSorin	HSV-2	Negative	4.9099999999999998E-2	Index	Negative	0.0491	NA	FALSE	Initial	23	1	Negative	NA	NA	F	White	Non-Hispanic or Latino/a or Latinx	Washington	NA	NA	NA	NA	NA	NA
2039	BioRad	HSV-1	Positive	1.6	AI	Positive	1.6	NA	FALSE	Initial	23	1	Positive	NA	NA	F	White	Non-Hispanic or Latino/a or Latinx	Washington	NA	NA	NA	NA	NA	NA
2039	BioRad	HSV-2	Negative	< 0.2	AI	Negative	0.1	NA	TRUE	Initial	23	1	Negative	NA	NA	F	White	Non-Hispanic or Latino/a or Latinx	Washington	NA	NA	NA	NA	NA	NA
2038	Roche	HSV-1	Negative	0.03	COI	Negative	0.03	NA	FALSE	Initial	23	0	Negative	NA	NA	F	White	Non-Hispanic or Latino/a or Latinx	Washington	NA	NA	NA	NA	NA	NA
2038	Roche	HSV-2	Negative	0.096	COI	Negative	0.096	NA	FALSE	Initial	23	0	Negative	NA	NA	F	White	Non-Hispanic or Latino/a or Latinx	Washington	NA	NA	NA	NA	NA	NA
2038	DiaSorin	HSV-1	Positive	1.32	Index	Positive	1.32	NA	FALSE	Initial	23	0	Negative	NA	NA	F	White	Non-Hispanic or Latino/a or Latinx	Washington	NA	NA	NA	NA	NA	NA
2038	DiaSorin	HSV-2	Negative	0.251	Index	Negative	0.251	NA	FALSE	Initial	23	0	Negative	NA	NA	F	White	Non-Hispanic or Latino/a or Latinx	Washington	NA	NA	NA	NA	NA	NA
2038	BioRad	HSV-1	Negative	0.2	AI	Negative	0.2	NA	FALSE	Initial	23	0	Negative	NA	NA	F	White	Non-Hispanic or Latino/a or Latinx	Washington	NA	NA	NA	NA	NA	NA
2038	BioRad	HSV-2	Negative	< 0.2	AI	Negative	0.1	NA	TRUE	Initial	23	0	Negative	NA	NA	F	White	Non-Hispanic or Latino/a or Latinx	Washington	NA	NA	NA	NA	NA	NA
2037	Roche	HSV-1	Negative	0.032	COI	Negative	0.032	NA	FALSE	Initial	23	0	Negative	NA	NA	F	White	Non-Hispanic or Latino/a or Latinx	Washington	NA	NA	NA	NA	NA	NA
2036	Roche	HSV-1	Negative	0.035	COI	Negative	0.035	NA	FALSE	Initial	23	2	Negative	YES	NA	F	White	Patient declined to respond	Washington	NA	NA	NA	NA	NA	NA
2036	Roche	HSV-2	Positive	79.71	COI	Positive	79.71	NA	FALSE	Initial	23	2	Positive	YES	NA	F	White	Patient declined to respond	Washington	NA	NA	NA	NA	NA	NA
2036	DiaSorin	HSV-1	Negative	<0.0100	Index	Negative	0.009	NA	TRUE	Initial	23	2	Negative	YES	NA	F	White	Patient declined to respond	Washington	NA	NA	NA	NA	NA	NA
2036	DiaSorin	HSV-2	Positive	4.7699999999999996	Index	Positive	4.77	NA	FALSE	Initial	23	2	Positive	YES	NA	F	White	Patient declined to respond	Washington	NA	NA	NA	NA	NA	NA
2036	BioRad	HSV-1	Negative	< 0.2	AI	Negative	0.1	NA	TRUE	Initial	23	2	Negative	YES	NA	F	White	Patient declined to respond	Washington	NA	NA	NA	NA	NA	NA
2036	BioRad	HSV-2	Positive	> 8.0	AI	Positive	8.1	NA	TRUE	Initial	23	2	Positive	YES	NA	F	White	Patient declined to respond	Washington	NA	NA	NA	NA	NA	NA
2035	Roche	HSV-1	Negative	0.031	COI	Negative	0.031	NA	FALSE	Initial	23	0	Negative	NA	NA	F	White	Non-Hispanic or Latino/a or Latinx	Washington	NA	NA	NA	NA	NA	NA
2035	Roche	HSV-2	Negative	0.105	COI	Negative	0.105	NA	FALSE	Initial	23	0	Negative	NA	NA	F	White	Non-Hispanic or Latino/a or Latinx	Washington	NA	NA	NA	NA	NA	NA
2035	DiaSorin	HSV-2	Negative	9.1499999999999998E-2	Index	Negative	0.0915	NA	FALSE	Initial	23	0	Negative	NA	NA	F	White	Non-Hispanic or Latino/a or Latinx	Washington	NA	NA	NA	NA	NA	NA
2035	DiaSorin	HSV-1	Negative	0.10100000000000001	Index	Negative	0.101	NA	FALSE	Initial	23	0	Negative	NA	NA	F	White	Non-Hispanic or Latino/a or Latinx	Washington	NA	NA	NA	NA	NA	NA
2035	BioRad	HSV-1	Negative	< 0.2	AI	Negative	0.1	NA	TRUE	Initial	23	0	Negative	NA	NA	F	White	Non-Hispanic or Latino/a or Latinx	Washington	NA	NA	NA	NA	NA	NA
2035	BioRad	HSV-2	Negative	< 0.2	AI	Negative	0.1	NA	TRUE	Initial	23	0	Negative	NA	NA	F	White	Non-Hispanic or Latino/a or Latinx	Washington	NA	NA	NA	NA	NA	NA
2034	Roche	HSV-1	Negative	0.03	COI	Negative	0.03	NA	FALSE	Initial	23	0	Negative	NA	NA	F	White	Non-Hispanic or Latino/a or Latinx	Washington	NA	NA	NA	NA	NA	NA
2034	Roche	HSV-2	Negative	0.106	COI	Negative	0.106	NA	FALSE	Initial	23	0	Negative	NA	NA	F	White	Non-Hispanic or Latino/a or Latinx	Washington	NA	NA	NA	NA	NA	NA
2034	DiaSorin	HSV-1	Positive	1.22	Index	Positive	1.22	NA	FALSE	Initial	23	0	Negative	NA	NA	F	White	Non-Hispanic or Latino/a or Latinx	Washington	NA	NA	NA	NA	NA	NA
2034	DiaSorin	HSV-2	Negative	0.496	Index	Negative	0.496	NA	FALSE	Initial	23	0	Negative	NA	NA	F	White	Non-Hispanic or Latino/a or Latinx	Washington	NA	NA	NA	NA	NA	NA
2034	BioRad	HSV-1	Negative	< 0.2	AI	Negative	0.1	NA	TRUE	Initial	23	0	Negative	NA	NA	F	White	Non-Hispanic or Latino/a or Latinx	Washington	NA	NA	NA	NA	NA	NA
2034	BioRad	HSV-2	Negative	< 0.2	AI	Negative	0.1	NA	TRUE	Initial	23	0	Negative	NA	NA	F	White	Non-Hispanic or Latino/a or Latinx	Washington	NA	NA	NA	NA	NA	NA
2033	Roche	HSV-1	Negative	0.037	COI	Negative	0.037	NA	FALSE	Initial	23	2	Negative	YES	NA	M	White	Non-Hispanic or Latino/a or Latinx	Washington	NA	NA	NA	NA	NA	NA
2033	Roche	HSV-2	Positive	11.04	COI	Positive	11.04	NA	FALSE	Initial	23	2	Positive	YES	NA	M	White	Non-Hispanic or Latino/a or Latinx	Washington	NA	NA	NA	NA	NA	NA
2033	DiaSorin	HSV-1	Negative	<0.0100	Index	Negative	0.009	NA	TRUE	Initial	23	2	Negative	YES	NA	M	White	Non-Hispanic or Latino/a or Latinx	Washington	NA	NA	NA	NA	NA	NA
2033	DiaSorin	HSV-2	Positive	1.71	Index	Positive	1.71	NA	FALSE	Initial	23	2	Positive	YES	NA	M	White	Non-Hispanic or Latino/a or Latinx	Washington	NA	NA	NA	NA	NA	NA
2033	BioRad	HSV-1	Negative	< 0.2	AI	Negative	0.1	NA	TRUE	Initial	23	2	Negative	YES	NA	M	White	Non-Hispanic or Latino/a or Latinx	Washington	NA	NA	NA	NA	NA	NA
2033	BioRad	HSV-2	Positive	6.6	AI	Positive	6.6	NA	FALSE	Initial	23	2	Positive	YES	NA	M	White	Non-Hispanic or Latino/a or Latinx	Washington	NA	NA	NA	NA	NA	NA
2032	Roche	HSV-1	Negative	0.033	COI	Negative	0.033	NA	FALSE	Initial	23	0	Negative	NA	NA	F	White	Non-Hispanic or Latino/a or Latinx	Washington	NA	NA	NA	NA	NA	NA
2032	Roche	HSV-2	Negative	0.097	COI	Negative	0.097	NA	FALSE	Initial	23	0	Negative	NA	NA	F	White	Non-Hispanic or Latino/a or Latinx	Washington	NA	NA	NA	NA	NA	NA
2032	DiaSorin	HSV-1	Negative	<0.0100	Index	Negative	0.009	NA	TRUE	Initial	23	0	Negative	NA	NA	F	White	Non-Hispanic or Latino/a or Latinx	Washington	NA	NA	NA	NA	NA	NA
2032	DiaSorin	HSV-2	Negative	0.11799999999999999	Index	Negative	0.118	NA	FALSE	Initial	23	0	Negative	NA	NA	F	White	Non-Hispanic or Latino/a or Latinx	Washington	NA	NA	NA	NA	NA	NA
2032	BioRad	HSV-1	Negative	< 0.2	AI	Negative	0.1	NA	TRUE	Initial	23	0	Negative	NA	NA	F	White	Non-Hispanic or Latino/a or Latinx	Washington	NA	NA	NA	NA	NA	NA
2032	BioRad	HSV-2	Negative	< 0.2	AI	Negative	0.1	NA	TRUE	Initial	23	0	Negative	NA	NA	F	White	Non-Hispanic or Latino/a or Latinx	Washington	NA	NA	NA	NA	NA	NA
2031	Roche	HSV-1	Negative	0.033	COI	Negative	0.033	NA	FALSE	Initial	23	0	Negative	NA	NA	M	White	Unknown to patient	Washington	NA	NA	NA	NA	NA	NA
2031	Roche	HSV-2	Negative	0.099	COI	Negative	0.099	NA	FALSE	Initial	23	0	Negative	NA	NA	M	White	Unknown to patient	Washington	NA	NA	NA	NA	NA	NA
2031	DiaSorin	HSV-1	Negative	0.11799999999999999	Index	Negative	0.118	NA	FALSE	Initial	23	0	Negative	NA	NA	M	White	Unknown to patient	Washington	NA	NA	NA	NA	NA	NA
2031	DiaSorin	HSV-2	Negative	4.9099999999999998E-2	Index	Negative	0.0491	NA	FALSE	Initial	23	0	Negative	NA	NA	M	White	Unknown to patient	Washington	NA	NA	NA	NA	NA	NA
2031	BioRad	HSV-1	Negative	< 0.2	AI	Negative	0.1	NA	TRUE	Initial	23	0	Negative	NA	NA	M	White	Unknown to patient	Washington	NA	NA	NA	NA	NA	NA
2031	BioRad	HSV-2	Negative	< 0.2	AI	Negative	0.1	NA	TRUE	Initial	23	0	Negative	NA	NA	M	White	Unknown to patient	Washington	NA	NA	NA	NA	NA	NA
2030	Roche	HSV-1	Negative	0.033	COI	Negative	0.033	NA	FALSE	Initial	23	0	Negative	NA	NA	M	White	Non-Hispanic or Latino/a or Latinx	Washington	NA	NA	NA	NA	NA	NA
2030	Roche	HSV-2	Negative	0.099	COI	Negative	0.099	NA	FALSE	Initial	23	0	Negative	NA	NA	M	White	Non-Hispanic or Latino/a or Latinx	Washington	NA	NA	NA	NA	NA	NA
2030	DiaSorin	HSV-1	Negative	0.20799999999999999	Index	Negative	0.208	NA	FALSE	Initial	23	0	Negative	NA	NA	M	White	Non-Hispanic or Latino/a or Latinx	Washington	NA	NA	NA	NA	NA	NA
2030	DiaSorin	HSV-2	Negative	0.28499999999999998	Index	Negative	0.285	NA	FALSE	Initial	23	0	Negative	NA	NA	M	White	Non-Hispanic or Latino/a or Latinx	Washington	NA	NA	NA	NA	NA	NA
2030	BioRad	HSV-1	Negative	< 0.2	AI	Negative	0.1	NA	TRUE	Initial	23	0	Negative	NA	NA	M	White	Non-Hispanic or Latino/a or Latinx	Washington	NA	NA	NA	NA	NA	NA
2030	BioRad	HSV-2	Negative	< 0.2	AI	Negative	0.1	NA	TRUE	Initial	23	0	Negative	NA	NA	M	White	Non-Hispanic or Latino/a or Latinx	Washington	NA	NA	NA	NA	NA	NA
2029	Roche	HSV-1	Negative	0.032	COI	Negative	0.032	NA	FALSE	Initial	23	0	Negative	NA	NA	M	White	Non-Hispanic or Latino/a or Latinx	Washington	NA	NA	NA	NA	NA	NA
2029	Roche	HSV-2	Negative	0.095	COI	Negative	0.095	NA	FALSE	Initial	23	0	Negative	NA	NA	M	White	Non-Hispanic or Latino/a or Latinx	Washington	NA	NA	NA	NA	NA	NA
2029	DiaSorin	HSV-1	Negative	3.5700000000000003E-2	Index	Negative	0.0357	NA	FALSE	Initial	23	0	Negative	NA	NA	M	White	Non-Hispanic or Latino/a or Latinx	Washington	NA	NA	NA	NA	NA	NA
2029	DiaSorin	HSV-2	Negative	8.2799999999999999E-2	Index	Negative	0.0828	NA	FALSE	Initial	23	0	Negative	NA	NA	M	White	Non-Hispanic or Latino/a or Latinx	Washington	NA	NA	NA	NA	NA	NA
2029	BioRad	HSV-1	Negative	< 0.2	AI	Negative	0.1	NA	TRUE	Initial	23	0	Negative	NA	NA	M	White	Non-Hispanic or Latino/a or Latinx	Washington	NA	NA	NA	NA	NA	NA
2029	BioRad	HSV-2	Negative	< 0.2	AI	Negative	0.1	NA	TRUE	Initial	23	0	Negative	NA	NA	M	White	Non-Hispanic or Latino/a or Latinx	Washington	NA	NA	NA	NA	NA	NA
2028	Roche	HSV-1	Positive	2.08	COI	Positive	2.08	NA	FALSE	Initial	23	3	Positive	NA	NA	F	White	Hispanic or Latino/a or Latinx	Washington	NA	NA	NA	NA	NA	NA
2028	Roche	HSV-2	Positive	41.82	COI	Positive	41.82	NA	FALSE	Initial	23	3	Positive	NA	NA	F	White	Hispanic or Latino/a or Latinx	Washington	NA	NA	NA	NA	NA	NA
2028	DiaSorin	HSV-1	Positive	21.7	Index	Positive	21.7	NA	FALSE	Initial	23	3	Positive	NA	NA	F	White	Hispanic or Latino/a or Latinx	Washington	NA	NA	NA	NA	NA	NA
2028	DiaSorin	HSV-2	Positive	20.399999999999999	Index	Positive	20.4	NA	FALSE	Initial	23	3	Positive	NA	NA	F	White	Hispanic or Latino/a or Latinx	Washington	NA	NA	NA	NA	NA	NA
2028	BioRad	HSV-1	Positive	5.3	AI	Positive	5.3	NA	FALSE	Initial	23	3	Positive	NA	NA	F	White	Hispanic or Latino/a or Latinx	Washington	NA	NA	NA	NA	NA	NA
2028	BioRad	HSV-2	Positive	> 8.0	AI	Positive	8.1	NA	TRUE	Initial	23	3	Positive	NA	NA	F	White	Hispanic or Latino/a or Latinx	Washington	NA	NA	NA	NA	NA	NA
2027	Roche	HSV-1	Positive	18.45	COI	Positive	18.45	NA	FALSE	Initial	23	1	Positive	NA	NA	F	White	Non-Hispanic or Latino/a or Latinx	Washington	NA	NA	NA	NA	NA	NA
2027	Roche	HSV-2	Negative	0.103	COI	Negative	0.103	NA	FALSE	Initial	23	1	Negative	NA	NA	F	White	Non-Hispanic or Latino/a or Latinx	Washington	NA	NA	NA	NA	NA	NA
2027	DiaSorin	HSV-1	Positive	49.2	Index	Positive	49.2	NA	FALSE	Initial	23	1	Positive	NA	NA	F	White	Non-Hispanic or Latino/a or Latinx	Washington	NA	NA	NA	NA	NA	NA
2027	DiaSorin	HSV-2	Negative	0.52900000000000003	Index	Negative	0.529	NA	FALSE	Initial	23	1	Negative	NA	NA	F	White	Non-Hispanic or Latino/a or Latinx	Washington	NA	NA	NA	NA	NA	NA
2027	BioRad	HSV-1	Positive	> 8.0	AI	Positive	8.1	NA	TRUE	Initial	23	1	Positive	NA	NA	F	White	Non-Hispanic or Latino/a or Latinx	Washington	NA	NA	NA	NA	NA	NA
2027	BioRad	HSV-2	Negative	< 0.2	AI	Negative	0.1	NA	TRUE	Initial	23	1	Negative	NA	NA	F	White	Non-Hispanic or Latino/a or Latinx	Washington	NA	NA	NA	NA	NA	NA
2026	Roche	HSV-1	Negative	0.031	COI	Negative	0.031	NA	FALSE	Initial	23	0	Negative	NA	NA	F	White	Non-Hispanic or Latino/a or Latinx	Washington	NA	NA	NA	NA	NA	NA
2026	Roche	HSV-2	Negative	0.095	COI	Negative	0.095	NA	FALSE	Initial	23	0	Negative	NA	NA	F	White	Non-Hispanic or Latino/a or Latinx	Washington	NA	NA	NA	NA	NA	NA
2026	DiaSorin	HSV-1	Negative	0.111	Index	Negative	0.111	NA	FALSE	Initial	23	0	Negative	NA	NA	F	White	Non-Hispanic or Latino/a or Latinx	Washington	NA	NA	NA	NA	NA	NA
2026	DiaSorin	HSV-2	Negative	5.4600000000000003E-2	Index	Negative	0.0546	NA	FALSE	Initial	23	0	Negative	NA	NA	F	White	Non-Hispanic or Latino/a or Latinx	Washington	NA	NA	NA	NA	NA	NA
2026	BioRad	HSV-1	Negative	< 0.2	AI	Negative	0.1	NA	TRUE	Initial	23	0	Negative	NA	NA	F	White	Non-Hispanic or Latino/a or Latinx	Washington	NA	NA	NA	NA	NA	NA
2026	BioRad	HSV-2	Negative	< 0.2	AI	Negative	0.1	NA	TRUE	Initial	23	0	Negative	NA	NA	F	White	Non-Hispanic or Latino/a or Latinx	Washington	NA	NA	NA	NA	NA	NA
2025	Roche	HSV-1	Negative	0.032	COI	Negative	0.032	NA	FALSE	Initial	23	0	Negative	NA	NA	F	White	Non-Hispanic or Latino/a or Latinx	Washington	NA	NA	NA	NA	NA	NA
2025	Roche	HSV-2	Negative	0.089	COI	Negative	0.089	NA	FALSE	Initial	23	0	Negative	NA	NA	F	White	Non-Hispanic or Latino/a or Latinx	Washington	NA	NA	NA	NA	NA	NA
2025	DiaSorin	HSV-1	Negative	<0.0100	Index	Negative	0.009	NA	TRUE	Initial	23	0	Negative	NA	NA	F	White	Non-Hispanic or Latino/a or Latinx	Washington	NA	NA	NA	NA	NA	NA
2025	DiaSorin	HSV-2	Negative	4.1399999999999999E-2	Index	Negative	0.0414	NA	FALSE	Initial	23	0	Negative	NA	NA	F	White	Non-Hispanic or Latino/a or Latinx	Washington	NA	NA	NA	NA	NA	NA
2025	BioRad	HSV-1	Negative	< 0.2	AI	Negative	0.1	NA	TRUE	Initial	23	0	Negative	NA	NA	F	White	Non-Hispanic or Latino/a or Latinx	Washington	NA	NA	NA	NA	NA	NA
2025	BioRad	HSV-2	Negative	< 0.2	AI	Negative	0.1	NA	TRUE	Initial	23	0	Negative	NA	NA	F	White	Non-Hispanic or Latino/a or Latinx	Washington	NA	NA	NA	NA	NA	NA
2024	Roche	HSV-1	Negative	0.033	COI	Negative	0.033	NA	FALSE	Initial	23	0	Negative	NA	NA	F	White	Non-Hispanic or Latino/a or Latinx	Washington	NA	NA	NA	NA	NA	NA
2024	Roche	HSV-2	Negative	0.101	COI	Negative	0.101	NA	FALSE	Initial	23	0	Negative	NA	NA	F	White	Non-Hispanic or Latino/a or Latinx	Washington	NA	NA	NA	NA	NA	NA
2024	DiaSorin	HSV-1	Negative	9.5100000000000004E-2	Index	Negative	0.0951	NA	FALSE	Initial	23	0	Negative	NA	NA	F	White	Non-Hispanic or Latino/a or Latinx	Washington	NA	NA	NA	NA	NA	NA
2024	DiaSorin	HSV-2	Negative	5.0200000000000002E-2	Index	Negative	0.0502	NA	FALSE	Initial	23	0	Negative	NA	NA	F	White	Non-Hispanic or Latino/a or Latinx	Washington	NA	NA	NA	NA	NA	NA
2024	BioRad	HSV-1	Negative	< 0.2	AI	Negative	0.1	NA	TRUE	Initial	23	0	Negative	NA	NA	F	White	Non-Hispanic or Latino/a or Latinx	Washington	NA	NA	NA	NA	NA	NA
2024	BioRad	HSV-2	Negative	< 0.2	AI	Negative	0.1	NA	TRUE	Initial	23	0	Negative	NA	NA	F	White	Non-Hispanic or Latino/a or Latinx	Washington	NA	NA	NA	NA	NA	NA
2023	Roche	HSV-1	Negative	0.036	COI	Negative	0.036	NA	FALSE	Initial	23	2	Negative	NA	NA	M	White	Non-Hispanic or Latino/a or Latinx	Washington	NA	NA	NA	NA	NA	NA
2023	DiaSorin	HSV-1	Negative	0.32300000000000001	Index	Negative	0.323	NA	FALSE	Initial	23	2	Negative	NA	NA	M	White	Non-Hispanic or Latino/a or Latinx	Washington	NA	NA	NA	NA	NA	NA
2023	DiaSorin	HSV-2	Positive	9.11	Index	Positive	9.11	NA	FALSE	Initial	23	2	Positive	NA	NA	M	White	Non-Hispanic or Latino/a or Latinx	Washington	NA	NA	NA	NA	NA	NA
2023	BioRad	HSV-1	Negative	< 0.2	AI	Negative	0.1	NA	TRUE	Initial	23	2	Negative	NA	NA	M	White	Non-Hispanic or Latino/a or Latinx	Washington	NA	NA	NA	NA	NA	NA
2023	BioRad	HSV-2	Positive	> 8.0	AI	Positive	8.1	NA	TRUE	Initial	23	2	Positive	NA	NA	M	White	Non-Hispanic or Latino/a or Latinx	Washington	NA	NA	NA	NA	NA	NA
2022	Roche	HSV-1	Negative	0.036	COI	Negative	0.036	NA	FALSE	Initial	23	2	Negative	YES	NA	F	White	Non-Hispanic or Latino/a or Latinx	Washington	NA	NA	NA	NA	NA	NA
2022	Roche	HSV-2	Positive	134.8	COI	Positive	134.8	NA	FALSE	Initial	23	2	Positive	YES	NA	F	White	Non-Hispanic or Latino/a or Latinx	Washington	NA	NA	NA	NA	NA	NA
2022	DiaSorin	HSV-1	Negative	<0.0100	Index	Negative	0.009	NA	TRUE	Initial	23	2	Negative	YES	NA	F	White	Non-Hispanic or Latino/a or Latinx	Washington	NA	NA	NA	NA	NA	NA
2022	DiaSorin	HSV-2	Positive	19.5	Index	Positive	19.5	NA	FALSE	Initial	23	2	Positive	YES	NA	F	White	Non-Hispanic or Latino/a or Latinx	Washington	NA	NA	NA	NA	NA	NA
2022	BioRad	HSV-1	Negative	< 0.2	AI	Negative	0.1	NA	TRUE	Initial	23	2	Negative	YES	NA	F	White	Non-Hispanic or Latino/a or Latinx	Washington	NA	NA	NA	NA	NA	NA
2022	BioRad	HSV-2	Positive	> 8.0	AI	Positive	8.1	NA	TRUE	Initial	23	2	Positive	YES	NA	F	White	Non-Hispanic or Latino/a or Latinx	Washington	NA	NA	NA	NA	NA	NA
2021	Roche	HSV-1	Positive	4.43	COI	Positive	4.43	NA	FALSE	Initial	23	3	Positive	NA	NA	F	White	Non-Hispanic or Latino/a or Latinx	New Jersey	NA	NA	NA	NA	NA	NA
2021	Roche	HSV-2	Positive	98.79	COI	Positive	98.79	NA	FALSE	Initial	23	3	Positive	NA	NA	F	White	Non-Hispanic or Latino/a or Latinx	New Jersey	NA	NA	NA	NA	NA	NA
2021	DiaSorin	HSV-1	Positive	3.63	Index	Positive	3.63	NA	FALSE	Initial	23	3	Positive	NA	NA	F	White	Non-Hispanic or Latino/a or Latinx	New Jersey	NA	NA	NA	NA	NA	NA
2021	DiaSorin	HSV-2	Positive	7.52	Index	Positive	7.52	NA	FALSE	Initial	23	3	Positive	NA	NA	F	White	Non-Hispanic or Latino/a or Latinx	New Jersey	NA	NA	NA	NA	NA	NA
2021	BioRad	HSV-1	Positive	1.4	AI	Positive	1.4	NA	FALSE	Initial	23	3	Positive	NA	NA	F	White	Non-Hispanic or Latino/a or Latinx	New Jersey	NA	NA	NA	NA	NA	NA
2021	BioRad	HSV-2	Positive	> 8.0	AI	Positive	8.1	NA	TRUE	Initial	23	3	Positive	NA	NA	F	White	Non-Hispanic or Latino/a or Latinx	New Jersey	NA	NA	NA	NA	NA	NA
2020	Roche	HSV-1	Negative	0.091	COI	Negative	0.091	NA	FALSE	Initial	23	0	Negative	NA	NA	M	White	Non-Hispanic or Latino/a or Latinx	Washington	NA	NA	NA	NA	NA	NA
2020	Roche	HSV-2	Negative	0.123	COI	Negative	0.123	NA	FALSE	Initial	23	0	Negative	NA	NA	M	White	Non-Hispanic or Latino/a or Latinx	Washington	NA	NA	NA	NA	NA	NA
2020	DiaSorin	HSV-1	Negative	<0.0100	Index	Negative	0.009	NA	TRUE	Initial	23	0	Negative	NA	NA	M	White	Non-Hispanic or Latino/a or Latinx	Washington	NA	NA	NA	NA	NA	NA
2020	DiaSorin	HSV-2	Negative	5.3699999999999998E-2	Index	Negative	0.0537	NA	FALSE	Initial	23	0	Negative	NA	NA	M	White	Non-Hispanic or Latino/a or Latinx	Washington	NA	NA	NA	NA	NA	NA
2020	BioRad	HSV-1	Negative	< 0.2	AI	Negative	0.1	NA	TRUE	Initial	23	0	Negative	NA	NA	M	White	Non-Hispanic or Latino/a or Latinx	Washington	NA	NA	NA	NA	NA	NA
2020	BioRad	HSV-2	Negative	< 0.2	AI	Negative	0.1	NA	TRUE	Initial	23	0	Negative	NA	NA	M	White	Non-Hispanic or Latino/a or Latinx	Washington	NA	NA	NA	NA	NA	NA
2019	Roche	HSV-1	Negative	0.036	COI	Negative	0.036	NA	FALSE	Initial	23	0	Negative	NA	NA	M	White	Non-Hispanic or Latino/a or Latinx	Washington	NA	NA	NA	NA	NA	NA
2019	Roche	HSV-2	Negative	0.107	COI	Negative	0.107	NA	FALSE	Initial	23	0	Negative	NA	NA	M	White	Non-Hispanic or Latino/a or Latinx	Washington	NA	NA	NA	NA	NA	NA
2019	DiaSorin	HSV-1	Negative	0.186	Index	Negative	0.186	NA	FALSE	Initial	23	0	Negative	NA	NA	M	White	Non-Hispanic or Latino/a or Latinx	Washington	NA	NA	NA	NA	NA	NA
2019	DiaSorin	HSV-2	Negative	5.45E-2	Index	Negative	0.0545	NA	FALSE	Initial	23	0	Negative	NA	NA	M	White	Non-Hispanic or Latino/a or Latinx	Washington	NA	NA	NA	NA	NA	NA
2019	BioRad	HSV-1	Negative	< 0.2	AI	Negative	0.1	NA	TRUE	Initial	23	0	Negative	NA	NA	M	White	Non-Hispanic or Latino/a or Latinx	Washington	NA	NA	NA	NA	NA	NA
2019	BioRad	HSV-2	Negative	< 0.2	AI	Negative	0.1	NA	TRUE	Initial	23	0	Negative	NA	NA	M	White	Non-Hispanic or Latino/a or Latinx	Washington	NA	NA	NA	NA	NA	NA
2018	Roche	HSV-1	Negative	0.033	COI	Negative	0.033	NA	FALSE	Initial	23	0	Negative	NA	NA	F	Asian	Non-Hispanic or Latino/a or Latinx	Washington	NA	NA	NA	NA	NA	NA
2018	Roche	HSV-2	Negative	0.098	COI	Negative	0.098	NA	FALSE	Initial	23	0	Negative	NA	NA	F	Asian	Non-Hispanic or Latino/a or Latinx	Washington	NA	NA	NA	NA	NA	NA
2018	DiaSorin	HSV-1	Negative	5.4899999999999997E-2	Index	Negative	0.0549	NA	FALSE	Initial	23	0	Negative	NA	NA	F	Asian	Non-Hispanic or Latino/a or Latinx	Washington	NA	NA	NA	NA	NA	NA
2018	DiaSorin	HSV-2	Negative	9.0700000000000003E-2	Index	Negative	0.0907	NA	FALSE	Initial	23	0	Negative	NA	NA	F	Asian	Non-Hispanic or Latino/a or Latinx	Washington	NA	NA	NA	NA	NA	NA
2018	BioRad	HSV-1	Negative	< 0.2	AI	Negative	0.1	NA	TRUE	Initial	23	0	Negative	NA	NA	F	Asian	Non-Hispanic or Latino/a or Latinx	Washington	NA	NA	NA	NA	NA	NA
2018	BioRad	HSV-2	Negative	< 0.2	AI	Negative	0.1	NA	TRUE	Initial	23	0	Negative	NA	NA	F	Asian	Non-Hispanic or Latino/a or Latinx	Washington	NA	NA	NA	NA	NA	NA
2017	Roche	HSV-1	Positive	8.31	COI	Positive	8.31	NA	FALSE	Initial	23	3	Positive	YES	NA	F	White	Non-Hispanic or Latino/a or Latinx	Washington	NA	NA	NA	NA	NA	NA
2017	Roche	HSV-2	Positive	6.34	COI	Positive	6.34	NA	FALSE	Initial	23	3	Positive	YES	NA	F	White	Non-Hispanic or Latino/a or Latinx	Washington	NA	NA	NA	NA	NA	NA
2017	DiaSorin	HSV-1	Positive	22.4	Index	Positive	22.4	NA	FALSE	Initial	23	3	Positive	YES	NA	F	White	Non-Hispanic or Latino/a or Latinx	Washington	NA	NA	NA	NA	NA	NA
2017	DiaSorin	HSV-2	Negative	0.64900000000000002	Index	Negative	0.649	NA	FALSE	Initial	23	3	Positive	YES	NA	F	White	Non-Hispanic or Latino/a or Latinx	Washington	NA	NA	NA	NA	NA	NA
2017	BioRad	HSV-1	Positive	4.0999999999999996	AI	Positive	4.1	NA	FALSE	Initial	23	3	Positive	YES	NA	F	White	Non-Hispanic or Latino/a or Latinx	Washington	NA	NA	NA	NA	NA	NA
2017	BioRad	HSV-2	Positive	2	AI	Positive	2	NA	FALSE	Initial	23	3	Positive	YES	NA	F	White	Non-Hispanic or Latino/a or Latinx	Washington	NA	NA	NA	NA	NA	NA
2016	Roche	HSV-1	Negative	0.03	COI	Negative	0.03	NA	FALSE	Initial	23	0	Negative	NA	NA	F	Native Hawaiian or Pacific Islander	Non-Hispanic or Latino/a or Latinx	Washington	NA	NA	NA	NA	NA	NA
2016	Roche	HSV-2	Negative	0.097	COI	Negative	0.097	NA	FALSE	Initial	23	0	Negative	NA	NA	F	Native Hawaiian or Pacific Islander	Non-Hispanic or Latino/a or Latinx	Washington	NA	NA	NA	NA	NA	NA
2016	DiaSorin	HSV-1	Negative	0.316	Index	Negative	0.316	NA	FALSE	Initial	23	0	Negative	NA	NA	F	Native Hawaiian or Pacific Islander	Non-Hispanic or Latino/a or Latinx	Washington	NA	NA	NA	NA	NA	NA
2016	DiaSorin	HSV-2	Negative	7.1499999999999994E-2	Index	Negative	0.0715	NA	FALSE	Initial	23	0	Negative	NA	NA	F	Native Hawaiian or Pacific Islander	Non-Hispanic or Latino/a or Latinx	Washington	NA	NA	NA	NA	NA	NA
2016	BioRad	HSV-1	Negative	< 0.2	AI	Negative	0.1	NA	TRUE	Initial	23	0	Negative	NA	NA	F	Native Hawaiian or Pacific Islander	Non-Hispanic or Latino/a or Latinx	Washington	NA	NA	NA	NA	NA	NA
2016	BioRad	HSV-2	Negative	< 0.2	AI	Negative	0.1	NA	TRUE	Initial	23	0	Negative	NA	NA	F	Native Hawaiian or Pacific Islander	Non-Hispanic or Latino/a or Latinx	Washington	NA	NA	NA	NA	NA	NA
2015	Roche	HSV-1	Positive	20.32	COI	Positive	20.32	NA	FALSE	Initial	23	3	Positive	YES	NA	F	White	Non-Hispanic or Latino/a or Latinx	Washington	NA	NA	NA	NA	NA	NA
2015	Roche	HSV-2	Positive	60.8	COI	Positive	60.8	NA	FALSE	Initial	23	3	Positive	YES	NA	F	White	Non-Hispanic or Latino/a or Latinx	Washington	NA	NA	NA	NA	NA	NA
2015	DiaSorin	HSV-1	Positive	24.4	Index	Positive	24.4	NA	FALSE	Initial	23	3	Positive	YES	NA	F	White	Non-Hispanic or Latino/a or Latinx	Washington	NA	NA	NA	NA	NA	NA
2015	DiaSorin	HSV-2	Positive	6.99	Index	Positive	6.99	NA	FALSE	Initial	23	3	Positive	YES	NA	F	White	Non-Hispanic or Latino/a or Latinx	Washington	NA	NA	NA	NA	NA	NA
2015	BioRad	HSV-1	Positive	5.0999999999999996	AI	Positive	5.1	NA	FALSE	Initial	23	3	Positive	YES	NA	F	White	Non-Hispanic or Latino/a or Latinx	Washington	NA	NA	NA	NA	NA	NA
2015	BioRad	HSV-2	Positive	> 8.0	AI	Positive	8.1	NA	TRUE	Initial	23	3	Positive	YES	NA	F	White	Non-Hispanic or Latino/a or Latinx	Washington	NA	NA	NA	NA	NA	NA
2014	Roche	HSV-1	Positive	32.65	COI	Positive	32.65	NA	FALSE	Initial	23	1	Positive	YES	NA	M	White	Non-Hispanic or Latino/a or Latinx	Washington	NA	NA	NA	NA	NA	NA
2014	Roche	HSV-2	Negative	0.099	COI	Negative	0.099	NA	FALSE	Initial	23	1	Negative	YES	NA	M	White	Non-Hispanic or Latino/a or Latinx	Washington	NA	NA	NA	NA	NA	NA
2014	DiaSorin	HSV-1	Positive	31.5	Index	Positive	31.5	NA	FALSE	Initial	23	1	Positive	YES	NA	M	White	Non-Hispanic or Latino/a or Latinx	Washington	NA	NA	NA	NA	NA	NA
2014	DiaSorin	HSV-2	Negative	0.623	Index	Negative	0.623	NA	FALSE	Initial	23	1	Negative	YES	NA	M	White	Non-Hispanic or Latino/a or Latinx	Washington	NA	NA	NA	NA	NA	NA
2014	BioRad	HSV-1	Positive	> 8.0	AI	Positive	8.1	NA	TRUE	Initial	23	1	Positive	YES	NA	M	White	Non-Hispanic or Latino/a or Latinx	Washington	NA	NA	NA	NA	NA	NA
2014	BioRad	HSV-2	Negative	< 0.2	AI	Negative	0.1	NA	TRUE	Initial	23	1	Negative	YES	NA	M	White	Non-Hispanic or Latino/a or Latinx	Washington	NA	NA	NA	NA	NA	NA
2013	Roche	HSV-1	Negative	0.032	COI	Negative	0.032	NA	FALSE	Initial	23	0	Negative	NA	NA	F	White	Non-Hispanic or Latino/a or Latinx	Washington	NA	NA	NA	NA	NA	NA
2013	Roche	HSV-2	Negative	0.093	COI	Negative	0.093	NA	FALSE	Initial	23	0	Negative	NA	NA	F	White	Non-Hispanic or Latino/a or Latinx	Washington	NA	NA	NA	NA	NA	NA
2013	DiaSorin	HSV-1	Negative	2.1399999999999999E-2	Index	Negative	0.0214	NA	FALSE	Initial	23	0	Negative	NA	NA	F	White	Non-Hispanic or Latino/a or Latinx	Washington	NA	NA	NA	NA	NA	NA
2013	DiaSorin	HSV-2	Negative	4.5699999999999998E-2	Index	Negative	0.0457	NA	FALSE	Initial	23	0	Negative	NA	NA	F	White	Non-Hispanic or Latino/a or Latinx	Washington	NA	NA	NA	NA	NA	NA
2013	BioRad	HSV-1	Negative	< 0.2	AI	Negative	0.1	NA	TRUE	Initial	23	0	Negative	NA	NA	F	White	Non-Hispanic or Latino/a or Latinx	Washington	NA	NA	NA	NA	NA	NA
2013	BioRad	HSV-2	Negative	< 0.2	AI	Negative	0.1	NA	TRUE	Initial	23	0	Negative	NA	NA	F	White	Non-Hispanic or Latino/a or Latinx	Washington	NA	NA	NA	NA	NA	NA
2012	Roche	HSV-1	Negative	0.032	COI	Negative	0.032	NA	FALSE	Initial	23	0	Negative	NA	NA	F	White	Non-Hispanic or Latino/a or Latinx	Washington	NA	NA	NA	NA	NA	NA
2012	Roche	HSV-2	Negative	0.102	COI	Negative	0.102	NA	FALSE	Initial	23	0	Negative	NA	NA	F	White	Non-Hispanic or Latino/a or Latinx	Washington	NA	NA	NA	NA	NA	NA
2012	DiaSorin	HSV-1	Negative	<0.0100	Index	Negative	0.009	NA	TRUE	Initial	23	0	Negative	NA	NA	F	White	Non-Hispanic or Latino/a or Latinx	Washington	NA	NA	NA	NA	NA	NA
2012	DiaSorin	HSV-2	Negative	3.7900000000000003E-2	Index	Negative	0.0379	NA	FALSE	Initial	23	0	Negative	NA	NA	F	White	Non-Hispanic or Latino/a or Latinx	Washington	NA	NA	NA	NA	NA	NA
2012	BioRad	HSV-1	Negative	< 0.2	AI	Negative	0.1	NA	TRUE	Initial	23	0	Negative	NA	NA	F	White	Non-Hispanic or Latino/a or Latinx	Washington	NA	NA	NA	NA	NA	NA
2012	BioRad	HSV-2	Negative	< 0.2	AI	Negative	0.1	NA	TRUE	Initial	23	0	Negative	NA	NA	F	White	Non-Hispanic or Latino/a or Latinx	Washington	NA	NA	NA	NA	NA	NA
2011	DiaSorin	HSV-1	Positive	50.7	Index	Positive	50.7	NA	FALSE	Initial	23	3	Positive	NA	NA	M	Black or African-American	Unknown to patient	Washington	NA	NA	NA	NA	NA	NA
2011	DiaSorin	HSV-2	Positive	2.09	Index	Positive	2.09	NA	FALSE	Initial	23	3	Positive	NA	NA	M	Black or African-American	Unknown to patient	Washington	NA	NA	NA	NA	NA	NA
2011	BioRad	HSV-1	Positive	> 8.0	AI	Positive	8.1	NA	TRUE	Initial	23	3	Positive	NA	NA	M	Black or African-American	Unknown to patient	Washington	NA	NA	NA	NA	NA	NA
2011	BioRad	HSV-2	Positive	4.7	AI	Positive	4.7	NA	FALSE	Initial	23	3	Positive	NA	NA	M	Black or African-American	Unknown to patient	Washington	NA	NA	NA	NA	NA	NA
2010	Roche	HSV-1	Positive	36.87	COI	Positive	36.87	NA	FALSE	Initial	23	1	Positive	YES	NA	M	White	Non-Hispanic or Latino/a or Latinx	Idaho	NA	NA	NA	NA	NA	NA
2010	Roche	HSV-2	Negative	0.103	COI	Negative	0.103	NA	FALSE	Initial	23	1	Negative	YES	NA	M	White	Non-Hispanic or Latino/a or Latinx	Idaho	NA	NA	NA	NA	NA	NA
2010	DiaSorin	HSV-1	Positive	>62.2	Index	Positive	62.3	NA	TRUE	Initial	23	1	Positive	YES	NA	M	White	Non-Hispanic or Latino/a or Latinx	Idaho	NA	NA	NA	NA	NA	NA
2010	DiaSorin	HSV-2	Negative	0.17599999999999999	Index	Negative	0.176	NA	FALSE	Initial	23	1	Negative	YES	NA	M	White	Non-Hispanic or Latino/a or Latinx	Idaho	NA	NA	NA	NA	NA	NA
2010	BioRad	HSV-1	Positive	> 8.0	AI	Positive	8.1	NA	TRUE	Initial	23	1	Positive	YES	NA	M	White	Non-Hispanic or Latino/a or Latinx	Idaho	NA	NA	NA	NA	NA	NA
2010	BioRad	HSV-2	Negative	< 0.2	AI	Negative	0.1	NA	TRUE	Initial	23	1	Negative	YES	NA	M	White	Non-Hispanic or Latino/a or Latinx	Idaho	NA	NA	NA	NA	NA	NA
2009	Roche	HSV-1	Positive	62.58	COI	Positive	62.58	NA	FALSE	Initial	23	1	Positive	NA	NA	F	White	Non-Hispanic or Latino/a or Latinx	Washington	NA	NA	NA	NA	NA	NA
2009	Roche	HSV-2	Negative	0.104	COI	Negative	0.104	NA	FALSE	Initial	23	1	Negative	NA	NA	F	White	Non-Hispanic or Latino/a or Latinx	Washington	NA	NA	NA	NA	NA	NA
2009	DiaSorin	HSV-1	Positive	59	Index	Positive	59	NA	FALSE	Initial	23	1	Positive	NA	NA	F	White	Non-Hispanic or Latino/a or Latinx	Washington	NA	NA	NA	NA	NA	NA
2009	DiaSorin	HSV-2	Negative	7.4800000000000005E-2	Index	Negative	0.0748	NA	FALSE	Initial	23	1	Negative	NA	NA	F	White	Non-Hispanic or Latino/a or Latinx	Washington	NA	NA	NA	NA	NA	NA
2009	BioRad	HSV-1	Positive	> 8.0	AI	Positive	8.1	NA	TRUE	Initial	23	1	Positive	NA	NA	F	White	Non-Hispanic or Latino/a or Latinx	Washington	NA	NA	NA	NA	NA	NA
2009	BioRad	HSV-2	Negative	< 0.2	AI	Negative	0.1	NA	TRUE	Initial	23	1	Negative	NA	NA	F	White	Non-Hispanic or Latino/a or Latinx	Washington	NA	NA	NA	NA	NA	NA
2008	Roche	HSV-1	Positive	5.28	COI	Positive	5.28	NA	FALSE	Initial	23	1	Positive	NA	NA	F	White	Non-Hispanic or Latino/a or Latinx	Washington	NA	NA	NA	NA	NA	NA
2008	Roche	HSV-2	Negative	0.099	COI	Negative	0.099	NA	FALSE	Initial	23	1	Negative	NA	NA	F	White	Non-Hispanic or Latino/a or Latinx	Washington	NA	NA	NA	NA	NA	NA
2008	DiaSorin	HSV-1	Positive	12.3	Index	Positive	12.3	NA	FALSE	Initial	23	1	Positive	NA	NA	F	White	Non-Hispanic or Latino/a or Latinx	Washington	NA	NA	NA	NA	NA	NA
2008	DiaSorin	HSV-2	Negative	5.4399999999999997E-2	Index	Negative	0.0544	NA	FALSE	Initial	23	1	Negative	NA	NA	F	White	Non-Hispanic or Latino/a or Latinx	Washington	NA	NA	NA	NA	NA	NA
2008	BioRad	HSV-1	Positive	1.4	AI	Positive	1.4	NA	FALSE	Initial	23	1	Positive	NA	NA	F	White	Non-Hispanic or Latino/a or Latinx	Washington	NA	NA	NA	NA	NA	NA
2008	BioRad	HSV-2	Negative	< 0.2	AI	Negative	0.1	NA	TRUE	Initial	23	1	Negative	NA	NA	F	White	Non-Hispanic or Latino/a or Latinx	Washington	NA	NA	NA	NA	NA	NA
2007	Roche	HSV-1	Negative	0.034	COI	Negative	0.034	NA	FALSE	Initial	23	0	Negative	NA	NA	M	White	Non-Hispanic or Latino/a or Latinx	Washington	NA	NA	NA	NA	NA	NA
2007	Roche	HSV-2	Negative	0.099	COI	Negative	0.099	NA	FALSE	Initial	23	0	Negative	NA	NA	M	White	Non-Hispanic or Latino/a or Latinx	Washington	NA	NA	NA	NA	NA	NA
2007	DiaSorin	HSV-1	Negative	5.5100000000000003E-2	Index	Negative	0.0551	NA	FALSE	Initial	23	0	Negative	NA	NA	M	White	Non-Hispanic or Latino/a or Latinx	Washington	NA	NA	NA	NA	NA	NA
2007	DiaSorin	HSV-2	Negative	5.2600000000000001E-2	Index	Negative	0.0526	NA	FALSE	Initial	23	0	Negative	NA	NA	M	White	Non-Hispanic or Latino/a or Latinx	Washington	NA	NA	NA	NA	NA	NA
2007	BioRad	HSV-1	Negative	< 0.2	AI	Negative	0.1	NA	TRUE	Initial	23	0	Negative	NA	NA	M	White	Non-Hispanic or Latino/a or Latinx	Washington	NA	NA	NA	NA	NA	NA
2007	BioRad	HSV-2	Negative	< 0.2	AI	Negative	0.1	NA	TRUE	Initial	23	0	Negative	NA	NA	M	White	Non-Hispanic or Latino/a or Latinx	Washington	NA	NA	NA	NA	NA	NA
2006	Roche	HSV-1	Negative	0.063	COI	Negative	0.063	NA	FALSE	Initial	23	1	Positive	NA	NA	M	Unavailable or Unknown	Unknown to patient	Washington	NA	NA	NA	NA	NA	NA
2006	Roche	HSV-2	Negative	0.118	COI	Negative	0.118	NA	FALSE	Initial	23	1	Negative	NA	NA	M	Unavailable or Unknown	Unknown to patient	Washington	NA	NA	NA	NA	NA	NA
2006	DiaSorin	HSV-1	Positive	57.8	Index	Positive	57.8	NA	FALSE	Initial	23	1	Positive	NA	NA	M	Unavailable or Unknown	Unknown to patient	Washington	NA	NA	NA	NA	NA	NA
2006	DiaSorin	HSV-2	Negative	0.28999999999999998	Index	Negative	0.29	NA	FALSE	Initial	23	1	Negative	NA	NA	M	Unavailable or Unknown	Unknown to patient	Washington	NA	NA	NA	NA	NA	NA
2006	BioRad	HSV-1	Positive	7.8	AI	Positive	7.8	NA	FALSE	Initial	23	1	Positive	NA	NA	M	Unavailable or Unknown	Unknown to patient	Washington	NA	NA	NA	NA	NA	NA
2006	BioRad	HSV-2	Negative	< 0.2	AI	Negative	0.1	NA	TRUE	Initial	23	1	Negative	NA	NA	M	Unavailable or Unknown	Unknown to patient	Washington	NA	NA	NA	NA	NA	NA
2005	Roche	HSV-1	Negative	0.407	COI	Negative	0.407	NA	FALSE	Initial	23	0	Negative	NA	NA	F	White	Hispanic or Latino/a or Latinx	Washington	NA	NA	NA	NA	NA	NA
2005	Roche	HSV-2	Negative	0.1	COI	Negative	0.1	NA	FALSE	Initial	23	0	Negative	NA	NA	F	White	Hispanic or Latino/a or Latinx	Washington	NA	NA	NA	NA	NA	NA
2005	DiaSorin	HSV-1	Positive	1.35	Index	Positive	1.35	NA	FALSE	Initial	23	0	Negative	NA	NA	F	White	Hispanic or Latino/a or Latinx	Washington	NA	NA	NA	NA	NA	NA
2005	DiaSorin	HSV-2	Negative	0.25	Index	Negative	0.25	NA	FALSE	Initial	23	0	Negative	NA	NA	F	White	Hispanic or Latino/a or Latinx	Washington	NA	NA	NA	NA	NA	NA
2005	BioRad	HSV-1	Negative	0.2	AI	Negative	0.2	NA	FALSE	Initial	23	0	Negative	NA	NA	F	White	Hispanic or Latino/a or Latinx	Washington	NA	NA	NA	NA	NA	NA
2005	BioRad	HSV-2	Negative	< 0.2	AI	Negative	0.1	NA	TRUE	Initial	23	0	Negative	NA	NA	F	White	Hispanic or Latino/a or Latinx	Washington	NA	NA	NA	NA	NA	NA
2004	Roche	HSV-1	Negative	0.035	COI	Negative	0.035	NA	FALSE	Initial	23	2	Negative	NA	NA	M	White	Non-Hispanic or Latino/a or Latinx	Washington	NA	NA	NA	NA	NA	NA
2004	Roche	HSV-2	Positive	61.55	COI	Positive	61.55	NA	FALSE	Initial	23	2	Positive	NA	NA	M	White	Non-Hispanic or Latino/a or Latinx	Washington	NA	NA	NA	NA	NA	NA
2004	DiaSorin	HSV-1	Negative	5.74E-2	Index	Negative	0.0574	NA	FALSE	Initial	23	2	Negative	NA	NA	M	White	Non-Hispanic or Latino/a or Latinx	Washington	NA	NA	NA	NA	NA	NA
2004	DiaSorin	HSV-2	Positive	11.9	Index	Positive	11.9	NA	FALSE	Initial	23	2	Positive	NA	NA	M	White	Non-Hispanic or Latino/a or Latinx	Washington	NA	NA	NA	NA	NA	NA
2004	BioRad	HSV-1	Negative	< 0.2	AI	Negative	0.1	NA	TRUE	Initial	23	2	Negative	NA	NA	M	White	Non-Hispanic or Latino/a or Latinx	Washington	NA	NA	NA	NA	NA	NA
2004	BioRad	HSV-2	Positive	> 8.0	AI	Positive	8.1	NA	TRUE	Initial	23	2	Positive	NA	NA	M	White	Non-Hispanic or Latino/a or Latinx	Washington	NA	NA	NA	NA	NA	NA
2003	Roche	HSV-1	Negative	0.034	COI	Negative	0.034	NA	FALSE	Initial	23	0	Negative	NA	NA	M	White	Non-Hispanic or Latino/a or Latinx	Washington	NA	NA	NA	NA	NA	NA
2003	Roche	HSV-2	Negative	0.104	COI	Negative	0.104	NA	FALSE	Initial	23	0	Negative	NA	NA	M	White	Non-Hispanic or Latino/a or Latinx	Washington	NA	NA	NA	NA	NA	NA
2003	DiaSorin	HSV-1	Negative	0.442	Index	Negative	0.442	NA	FALSE	Initial	23	0	Negative	NA	NA	M	White	Non-Hispanic or Latino/a or Latinx	Washington	NA	NA	NA	NA	NA	NA
2003	DiaSorin	HSV-2	Negative	0.28699999999999998	Index	Negative	0.287	NA	FALSE	Initial	23	0	Negative	NA	NA	M	White	Non-Hispanic or Latino/a or Latinx	Washington	NA	NA	NA	NA	NA	NA
2003	BioRad	HSV-1	Negative	< 0.2	AI	Negative	0.1	NA	TRUE	Initial	23	0	Negative	NA	NA	M	White	Non-Hispanic or Latino/a or Latinx	Washington	NA	NA	NA	NA	NA	NA
2003	BioRad	HSV-2	Negative	< 0.2	AI	Negative	0.1	NA	TRUE	Initial	23	0	Negative	NA	NA	M	White	Non-Hispanic or Latino/a or Latinx	Washington	NA	NA	NA	NA	NA	NA
2002	Roche	HSV-1	Negative	0.033	COI	Negative	0.033	NA	FALSE	Initial	23	0	Negative	NA	NA	F	White	Unknown to patient	Washington	NA	NA	NA	NA	NA	NA
2002	Roche	HSV-2	Negative	0.096	COI	Negative	0.096	NA	FALSE	Initial	23	0	Negative	NA	NA	F	White	Unknown to patient	Washington	NA	NA	NA	NA	NA	NA
2002	DiaSorin	HSV-1	Negative	0.112	Index	Negative	0.112	NA	FALSE	Initial	23	0	Negative	NA	NA	F	White	Unknown to patient	Washington	NA	NA	NA	NA	NA	NA
2002	DiaSorin	HSV-2	Negative	0.16900000000000001	Index	Negative	0.169	NA	FALSE	Initial	23	0	Negative	NA	NA	F	White	Unknown to patient	Washington	NA	NA	NA	NA	NA	NA
2002	BioRad	HSV-1	Negative	< 0.2	AI	Negative	0.1	NA	TRUE	Initial	23	0	Negative	NA	NA	F	White	Unknown to patient	Washington	NA	NA	NA	NA	NA	NA
2002	BioRad	HSV-2	Negative	< 0.2	AI	Negative	0.1	NA	TRUE	Initial	23	0	Negative	NA	NA	F	White	Unknown to patient	Washington	NA	NA	NA	NA	NA	NA
2001	Roche	HSV-1	Positive	13.5	COI	Positive	13.5	NA	FALSE	Initial	23	1	Positive	YES	NA	M	White	Hispanic or Latino/a or Latinx	Washington	NA	NA	NA	NA	NA	NA
2001	Roche	HSV-2	Negative	0.101	COI	Negative	0.101	NA	FALSE	Initial	23	1	Negative	YES	NA	M	White	Hispanic or Latino/a or Latinx	Washington	NA	NA	NA	NA	NA	NA
2001	DiaSorin	HSV-1	Positive	22.1	Index	Positive	22.1	NA	FALSE	Initial	23	1	Positive	YES	NA	M	White	Hispanic or Latino/a or Latinx	Washington	NA	NA	NA	NA	NA	NA
2001	DiaSorin	HSV-2	Negative	0.15	Index	Negative	0.15	NA	FALSE	Initial	23	1	Negative	YES	NA	M	White	Hispanic or Latino/a or Latinx	Washington	NA	NA	NA	NA	NA	NA
2001	BioRad	HSV-1	Positive	> 8.0	AI	Positive	8.1	NA	TRUE	Initial	23	1	Positive	YES	NA	M	White	Hispanic or Latino/a or Latinx	Washington	NA	NA	NA	NA	NA	NA
2001	BioRad	HSV-2	Negative	< 0.2	AI	Negative	0.1	NA	TRUE	Initial	23	1	Negative	YES	NA	M	White	Hispanic or Latino/a or Latinx	Washington	NA	NA	NA	NA	NA	NA
2000	Roche	HSV-1	Positive	52.5	COI	Positive	52.5	NA	FALSE	Initial	23	3	Positive	NA	NA	M	Asian	Non-Hispanic or Latino/a or Latinx	Washington	NA	NA	NA	NA	NA	NA
2000	Roche	HSV-2	Negative	0.168	COI	Negative	0.168	NA	FALSE	Initial	23	3	Positive	NA	NA	M	Asian	Non-Hispanic or Latino/a or Latinx	Washington	NA	NA	NA	NA	NA	NA
2000	DiaSorin	HSV-1	Positive	>62.2	Index	Positive	62.3	NA	TRUE	Initial	23	3	Positive	NA	NA	M	Asian	Non-Hispanic or Latino/a or Latinx	Washington	NA	NA	NA	NA	NA	NA
2000	DiaSorin	HSV-2	Negative	0.10100000000000001	Index	Negative	0.101	NA	FALSE	Initial	23	3	Positive	NA	NA	M	Asian	Non-Hispanic or Latino/a or Latinx	Washington	NA	NA	NA	NA	NA	NA
2000	BioRad	HSV-1	Positive	> 8.0	AI	Positive	8.1	NA	TRUE	Initial	23	3	Positive	NA	NA	M	Asian	Non-Hispanic or Latino/a or Latinx	Washington	NA	NA	NA	NA	NA	NA
2000	BioRad	HSV-2	Negative	< 0.2	AI	Negative	0.1	NA	TRUE	Initial	23	3	Positive	NA	NA	M	Asian	Non-Hispanic or Latino/a or Latinx	Washington	NA	NA	NA	NA	NA	NA
1999	Roche	HSV-1	Positive	38.37	COI	Positive	38.37	NA	FALSE	Initial	23	3	Positive	YES	NA	M	White	Non-Hispanic or Latino/a or Latinx	Idaho	NA	NA	NA	NA	NA	NA
1999	Roche	HSV-2	Negative	0.403	COI	Negative	0.403	NA	FALSE	Initial	23	3	Positive	YES	NA	M	White	Non-Hispanic or Latino/a or Latinx	Idaho	NA	NA	NA	NA	NA	NA
1999	DiaSorin	HSV-1	Positive	38.799999999999997	Index	Positive	38.8	NA	FALSE	Initial	23	3	Positive	YES	NA	M	White	Non-Hispanic or Latino/a or Latinx	Idaho	NA	NA	NA	NA	NA	NA
1999	DiaSorin	HSV-2	Negative	8.14E-2	Index	Negative	0.0814	NA	FALSE	Initial	23	3	Positive	YES	NA	M	White	Non-Hispanic or Latino/a or Latinx	Idaho	NA	NA	NA	NA	NA	NA
1999	BioRad	HSV-1	Positive	> 8.0	AI	Positive	8.1	NA	TRUE	Initial	23	3	Positive	YES	NA	M	White	Non-Hispanic or Latino/a or Latinx	Idaho	NA	NA	NA	NA	NA	NA
1999	BioRad	HSV-2	Negative	0.4	AI	Negative	0.4	NA	FALSE	Initial	23	3	Positive	YES	NA	M	White	Non-Hispanic or Latino/a or Latinx	Idaho	NA	NA	NA	NA	NA	NA
1998	Roche	HSV-1	Negative	0.035	COI	Negative	0.035	NA	FALSE	Initial	23	2	Negative	NA	NA	F	White	Patient declined to respond	Washington	NA	NA	NA	NA	NA	NA
1998	Roche	HSV-2	Positive	28.52	COI	Positive	28.52	NA	FALSE	Initial	23	2	Positive	NA	NA	F	White	Patient declined to respond	Washington	NA	NA	NA	NA	NA	NA
1998	DiaSorin	HSV-1	Positive	15.8	Index	Positive	15.8	NA	FALSE	Initial	23	2	Negative	NA	NA	F	White	Patient declined to respond	Washington	NA	NA	NA	NA	NA	NA
1998	DiaSorin	HSV-2	Positive	5.82	Index	Positive	5.82	NA	FALSE	Initial	23	2	Positive	NA	NA	F	White	Patient declined to respond	Washington	NA	NA	NA	NA	NA	NA
1998	BioRad	HSV-1	Negative	< 0.2	AI	Negative	0.1	NA	TRUE	Initial	23	2	Negative	NA	NA	F	White	Patient declined to respond	Washington	NA	NA	NA	NA	NA	NA
1998	BioRad	HSV-2	Positive	> 8.0	AI	Positive	8.1	NA	TRUE	Initial	23	2	Positive	NA	NA	F	White	Patient declined to respond	Washington	NA	NA	NA	NA	NA	NA
1997	Roche	HSV-1	Negative	0.032	COI	Negative	0.032	NA	FALSE	Initial	23	0	Negative	NA	NA	M	White	Non-Hispanic or Latino/a or Latinx	Washington	NA	NA	NA	NA	NA	NA
1997	Roche	HSV-2	Negative	0.095	COI	Negative	0.095	NA	FALSE	Initial	23	0	Negative	NA	NA	M	White	Non-Hispanic or Latino/a or Latinx	Washington	NA	NA	NA	NA	NA	NA
1997	DiaSorin	HSV-1	Negative	<0.0100	Index	Negative	0.009	NA	TRUE	Initial	23	0	Negative	NA	NA	M	White	Non-Hispanic or Latino/a or Latinx	Washington	NA	NA	NA	NA	NA	NA
1997	DiaSorin	HSV-2	Negative	3.6400000000000002E-2	Index	Negative	0.0364	NA	FALSE	Initial	23	0	Negative	NA	NA	M	White	Non-Hispanic or Latino/a or Latinx	Washington	NA	NA	NA	NA	NA	NA
1997	BioRad	HSV-1	Negative	< 0.2	AI	Negative	0.1	NA	TRUE	Initial	23	0	Negative	NA	NA	M	White	Non-Hispanic or Latino/a or Latinx	Washington	NA	NA	NA	NA	NA	NA
1997	BioRad	HSV-2	Negative	< 0.2	AI	Negative	0.1	NA	TRUE	Initial	23	0	Negative	NA	NA	M	White	Non-Hispanic or Latino/a or Latinx	Washington	NA	NA	NA	NA	NA	NA
1996	Roche	HSV-1	Negative	0.034	COI	Negative	0.034	NA	FALSE	Initial	23	0	Negative	NA	NA	M	White	Non-Hispanic or Latino/a or Latinx	Washington	NA	NA	NA	NA	NA	NA
1996	Roche	HSV-2	Negative	0.102	COI	Negative	0.102	NA	FALSE	Initial	23	0	Negative	NA	NA	M	White	Non-Hispanic or Latino/a or Latinx	Washington	NA	NA	NA	NA	NA	NA
1996	DiaSorin	HSV-1	Negative	0.24299999999999999	Index	Negative	0.243	NA	FALSE	Initial	23	0	Negative	NA	NA	M	White	Non-Hispanic or Latino/a or Latinx	Washington	NA	NA	NA	NA	NA	NA
1996	DiaSorin	HSV-2	Negative	0.10100000000000001	Index	Negative	0.101	NA	FALSE	Initial	23	0	Negative	NA	NA	M	White	Non-Hispanic or Latino/a or Latinx	Washington	NA	NA	NA	NA	NA	NA
1996	BioRad	HSV-1	Negative	< 0.2	AI	Negative	0.1	NA	TRUE	Initial	23	0	Negative	NA	NA	M	White	Non-Hispanic or Latino/a or Latinx	Washington	NA	NA	NA	NA	NA	NA
1996	BioRad	HSV-2	Negative	< 0.2	AI	Negative	0.1	NA	TRUE	Initial	23	0	Negative	NA	NA	M	White	Non-Hispanic or Latino/a or Latinx	Washington	NA	NA	NA	NA	NA	NA
1995	Roche	HSV-1	Negative	0.033	COI	Negative	0.033	NA	FALSE	Initial	23	0	Negative	NA	NA	M	Asian	Non-Hispanic or Latino/a or Latinx	Washington	NA	NA	NA	NA	NA	NA
1995	Roche	HSV-2	Negative	0.1	COI	Negative	0.1	NA	FALSE	Initial	23	0	Negative	NA	NA	M	Asian	Non-Hispanic or Latino/a or Latinx	Washington	NA	NA	NA	NA	NA	NA
1995	DiaSorin	HSV-1	Negative	0.14499999999999999	Index	Negative	0.145	NA	FALSE	Initial	23	0	Negative	NA	NA	M	Asian	Non-Hispanic or Latino/a or Latinx	Washington	NA	NA	NA	NA	NA	NA
1995	DiaSorin	HSV-2	Negative	0.439	Index	Negative	0.439	NA	FALSE	Initial	23	0	Negative	NA	NA	M	Asian	Non-Hispanic or Latino/a or Latinx	Washington	NA	NA	NA	NA	NA	NA
1995	BioRad	HSV-1	Negative	0.2	AI	Negative	0.2	NA	FALSE	Initial	23	0	Negative	NA	NA	M	Asian	Non-Hispanic or Latino/a or Latinx	Washington	NA	NA	NA	NA	NA	NA
1995	BioRad	HSV-2	Negative	< 0.2	AI	Negative	0.1	NA	TRUE	Initial	23	0	Negative	NA	NA	M	Asian	Non-Hispanic or Latino/a or Latinx	Washington	NA	NA	NA	NA	NA	NA
1994	Roche	HSV-1	Negative	0.034	COI	Negative	0.034	NA	FALSE	Initial	23	0	Negative	NA	NA	F	Asian	Hispanic or Latino/a or Latinx	Washington	NA	NA	NA	NA	NA	NA
1994	Roche	HSV-2	Negative	0.098	COI	Negative	0.098	NA	FALSE	Initial	23	0	Negative	NA	NA	F	Asian	Hispanic or Latino/a or Latinx	Washington	NA	NA	NA	NA	NA	NA
1994	DiaSorin	HSV-1	Negative	0.35599999999999998	Index	Negative	0.356	NA	FALSE	Initial	23	0	Negative	NA	NA	F	Asian	Hispanic or Latino/a or Latinx	Washington	NA	NA	NA	NA	NA	NA
1994	DiaSorin	HSV-2	Negative	0.214	Index	Negative	0.214	NA	FALSE	Initial	23	0	Negative	NA	NA	F	Asian	Hispanic or Latino/a or Latinx	Washington	NA	NA	NA	NA	NA	NA
1994	BioRad	HSV-1	Negative	< 0.2	AI	Negative	0.1	NA	TRUE	Initial	23	0	Negative	NA	NA	F	Asian	Hispanic or Latino/a or Latinx	Washington	NA	NA	NA	NA	NA	NA
1994	BioRad	HSV-2	Negative	< 0.2	AI	Negative	0.1	NA	TRUE	Initial	23	0	Negative	NA	NA	F	Asian	Hispanic or Latino/a or Latinx	Washington	NA	NA	NA	NA	NA	NA
1993	Roche	HSV-1	Negative	0.035	COI	Negative	0.035	NA	FALSE	Initial	23	2	Negative	NA	NA	M	White	Non-Hispanic or Latino/a or Latinx	Washington	NA	NA	NA	NA	NA	NA
1993	Roche	HSV-2	Positive	7	COI	Positive	7	NA	FALSE	Initial	23	2	Positive	NA	NA	M	White	Non-Hispanic or Latino/a or Latinx	Washington	NA	NA	NA	NA	NA	NA
1993	DiaSorin	HSV-1	Negative	<0.0100	Index	Negative	0.009	NA	TRUE	Initial	23	2	Negative	NA	NA	M	White	Non-Hispanic or Latino/a or Latinx	Washington	NA	NA	NA	NA	NA	NA
1993	DiaSorin	HSV-2	Negative	0.26700000000000002	Index	Negative	0.267	NA	FALSE	Initial	23	2	Positive	NA	NA	M	White	Non-Hispanic or Latino/a or Latinx	Washington	NA	NA	NA	NA	NA	NA
1993	BioRad	HSV-1	Negative	0.2	AI	Negative	0.2	rpt	FALSE	Initial	23	2	Negative	NA	NA	M	White	Non-Hispanic or Latino/a or Latinx	Washington	NA	NA	NA	NA	NA	NA
1993	BioRad	HSV-1	Negative	0.2	AI	Negative	0.2	rpt	FALSE	Initial	23	2	Negative	NA	NA	M	White	Non-Hispanic or Latino/a or Latinx	Washington	NA	NA	NA	NA	NA	NA
1993	BioRad	HSV-1	Negative	0.2	AI	Negative	0.2	initial	FALSE	Initial	23	2	Negative	NA	NA	M	White	Non-Hispanic or Latino/a or Latinx	Washington	NA	NA	NA	NA	NA	NA
1993	BioRad	HSV-2	Equivocal	0.9	AI	Equivocal	0.9	rpt	FALSE	Initial	23	2	Positive	NA	NA	M	White	Non-Hispanic or Latino/a or Latinx	Washington	NA	NA	NA	NA	NA	NA
1993	BioRad	HSV-2	Equivocal	0.9	AI	Equivocal	0.9	rpt	FALSE	Initial	23	2	Positive	NA	NA	M	White	Non-Hispanic or Latino/a or Latinx	Washington	NA	NA	NA	NA	NA	NA
1993	BioRad	HSV-2	Equivocal	0.9	AI	Equivocal	0.9	initial	FALSE	Initial	23	2	Positive	NA	NA	M	White	Non-Hispanic or Latino/a or Latinx	Washington	NA	NA	NA	NA	NA	NA
1992	Roche	HSV-1	Negative	0.416	COI	Negative	0.416	NA	FALSE	Initial	23	1	Positive	NA	NA	F	White	Non-Hispanic or Latino/a or Latinx	Idaho	NA	NA	NA	NA	NA	NA
1992	Roche	HSV-2	Negative	0.177	COI	Negative	0.177	NA	FALSE	Initial	23	1	Negative	NA	NA	F	White	Non-Hispanic or Latino/a or Latinx	Idaho	NA	NA	NA	NA	NA	NA
1992	DiaSorin	HSV-1	Positive	14.1	Index	Positive	14.1	NA	FALSE	Initial	23	1	Positive	NA	NA	F	White	Non-Hispanic or Latino/a or Latinx	Idaho	NA	NA	NA	NA	NA	NA
1992	DiaSorin	HSV-2	Negative	6.9800000000000001E-2	Index	Negative	0.0698	NA	FALSE	Initial	23	1	Negative	NA	NA	F	White	Non-Hispanic or Latino/a or Latinx	Idaho	NA	NA	NA	NA	NA	NA
1991	Roche	HSV-1	Negative	0.138	COI	Negative	0.138	NA	FALSE	Initial	23	0	Negative	NA	NA	M	White	Non-Hispanic or Latino/a or Latinx	Washington	NA	NA	NA	NA	NA	NA
1991	Roche	HSV-2	Negative	0.104	COI	Negative	0.104	NA	FALSE	Initial	23	0	Negative	NA	NA	M	White	Non-Hispanic or Latino/a or Latinx	Washington	NA	NA	NA	NA	NA	NA
1991	DiaSorin	HSV-1	Negative	0.19500000000000001	Index	Negative	0.195	NA	FALSE	Initial	23	0	Negative	NA	NA	M	White	Non-Hispanic or Latino/a or Latinx	Washington	NA	NA	NA	NA	NA	NA
1991	DiaSorin	HSV-2	Negative	5.7299999999999997E-2	Index	Negative	0.0573	NA	FALSE	Initial	23	0	Negative	NA	NA	M	White	Non-Hispanic or Latino/a or Latinx	Washington	NA	NA	NA	NA	NA	NA
1991	BioRad	HSV-1	Negative	< 0.2	AI	Negative	0.1	NA	TRUE	Initial	23	0	Negative	NA	NA	M	White	Non-Hispanic or Latino/a or Latinx	Washington	NA	NA	NA	NA	NA	NA
1991	BioRad	HSV-2	Negative	< 0.2	AI	Negative	0.1	NA	TRUE	Initial	23	0	Negative	NA	NA	M	White	Non-Hispanic or Latino/a or Latinx	Washington	NA	NA	NA	NA	NA	NA
1990	Roche	HSV-1	Negative	0.171	COI	Negative	0.171	NA	FALSE	Initial	23	0	Negative	YES	YES	M	Unavailable or Unknown	Hispanic or Latino/a or Latinx	Washington	NA	NA	NA	NA	NA	NA
1990	Roche	HSV-2	Negative	0.102	COI	Negative	0.102	NA	FALSE	Initial	23	0	Negative	YES	YES	M	Unavailable or Unknown	Hispanic or Latino/a or Latinx	Washington	NA	NA	NA	NA	NA	NA
1990	DiaSorin	HSV-1	Negative	0.72299999999999998	Index	Negative	0.723	NA	FALSE	Initial	23	0	Negative	YES	YES	M	Unavailable or Unknown	Hispanic or Latino/a or Latinx	Washington	NA	NA	NA	NA	NA	NA
1990	DiaSorin	HSV-2	Negative	0.17100000000000001	Index	Negative	0.171	NA	FALSE	Initial	23	0	Negative	YES	YES	M	Unavailable or Unknown	Hispanic or Latino/a or Latinx	Washington	NA	NA	NA	NA	NA	NA
1990	BioRad	HSV-1	Negative	0.3	AI	Negative	0.3	NA	FALSE	Initial	23	0	Negative	YES	YES	M	Unavailable or Unknown	Hispanic or Latino/a or Latinx	Washington	NA	NA	NA	NA	NA	NA
1990	BioRad	HSV-2	Negative	< 0.2	AI	Negative	0.1	NA	TRUE	Initial	23	0	Negative	YES	YES	M	Unavailable or Unknown	Hispanic or Latino/a or Latinx	Washington	NA	NA	NA	NA	NA	NA
1989	Roche	HSV-1	Positive	7.95	COI	Positive	7.95	NA	FALSE	Initial	23	1	Positive	NA	NA	M	White	Non-Hispanic or Latino/a or Latinx	Oregon	NA	NA	NA	NA	NA	NA
1989	Roche	HSV-2	Negative	0.104	COI	Negative	0.104	NA	FALSE	Initial	23	1	Negative	NA	NA	M	White	Non-Hispanic or Latino/a or Latinx	Oregon	NA	NA	NA	NA	NA	NA
1989	DiaSorin	HSV-1	Positive	17.5	Index	Positive	17.5	NA	FALSE	Initial	23	1	Positive	NA	NA	M	White	Non-Hispanic or Latino/a or Latinx	Oregon	NA	NA	NA	NA	NA	NA
1989	DiaSorin	HSV-2	Negative	0.121	Index	Negative	0.121	NA	FALSE	Initial	23	1	Negative	NA	NA	M	White	Non-Hispanic or Latino/a or Latinx	Oregon	NA	NA	NA	NA	NA	NA
1989	BioRad	HSV-1	Positive	2	AI	Positive	2	NA	FALSE	Initial	23	1	Positive	NA	NA	M	White	Non-Hispanic or Latino/a or Latinx	Oregon	NA	NA	NA	NA	NA	NA
1989	BioRad	HSV-2	Negative	< 0.2	AI	Negative	0.1	NA	TRUE	Initial	23	1	Negative	NA	NA	M	White	Non-Hispanic or Latino/a or Latinx	Oregon	NA	NA	NA	NA	NA	NA
1988	Roche	HSV-1	Negative	0.035	COI	Negative	0.035	NA	FALSE	Initial	23	0	Negative	NA	NA	M	Declined to Answer	Patient declined to respond	Washington	NA	NA	NA	NA	NA	NA
1988	Roche	HSV-2	Negative	0.105	COI	Negative	0.105	NA	FALSE	Initial	23	0	Negative	NA	NA	M	Declined to Answer	Patient declined to respond	Washington	NA	NA	NA	NA	NA	NA
1988	DiaSorin	HSV-1	Negative	0.129	Index	Negative	0.129	NA	FALSE	Initial	23	0	Negative	NA	NA	M	Declined to Answer	Patient declined to respond	Washington	NA	NA	NA	NA	NA	NA
1988	DiaSorin	HSV-2	Negative	7.5800000000000006E-2	Index	Negative	0.0758	NA	FALSE	Initial	23	0	Negative	NA	NA	M	Declined to Answer	Patient declined to respond	Washington	NA	NA	NA	NA	NA	NA
1988	BioRad	HSV-1	Negative	< 0.2	AI	Negative	0.1	NA	TRUE	Initial	23	0	Negative	NA	NA	M	Declined to Answer	Patient declined to respond	Washington	NA	NA	NA	NA	NA	NA
1988	BioRad	HSV-2	Negative	< 0.2	AI	Negative	0.1	NA	TRUE	Initial	23	0	Negative	NA	NA	M	Declined to Answer	Patient declined to respond	Washington	NA	NA	NA	NA	NA	NA
1987	Roche	HSV-1	Negative	0.067	COI	Negative	0.067	NA	FALSE	Initial	23	0	Negative	NA	NA	M	White	Non-Hispanic or Latino/a or Latinx	Washington	NA	NA	NA	NA	NA	NA
1987	Roche	HSV-2	Negative	0.103	COI	Negative	0.103	NA	FALSE	Initial	23	0	Negative	NA	NA	M	White	Non-Hispanic or Latino/a or Latinx	Washington	NA	NA	NA	NA	NA	NA
1987	DiaSorin	HSV-1	Equivocal	1.01	Index	Equivocal	1	Initial	FALSE	Initial	23	0	Negative	NA	NA	M	White	Non-Hispanic or Latino/a or Latinx	Washington	NA	NA	NA	NA	NA	NA
1987	DiaSorin	HSV-2	Negative	0.32700000000000001	Index	Negative	0.327	NA	FALSE	Initial	23	0	Negative	NA	NA	M	White	Non-Hispanic or Latino/a or Latinx	Washington	NA	NA	NA	NA	NA	NA
1987	DiaSorin	HSV-1	Equivocal	1	Index	Equivocal	1	RPT	FALSE	Initial	23	0	Negative	NA	NA	M	White	Non-Hispanic or Latino/a or Latinx	Washington	NA	NA	NA	NA	NA	NA
1987	DiaSorin	HSV-1	Equivocal	1	Index	Equivocal	1	RPT	FALSE	Initial	23	0	Negative	NA	NA	M	White	Non-Hispanic or Latino/a or Latinx	Washington	NA	NA	NA	NA	NA	NA
1987	BioRad	HSV-1	Negative	0.2	AI	Negative	0.2	NA	FALSE	Initial	23	0	Negative	NA	NA	M	White	Non-Hispanic or Latino/a or Latinx	Washington	NA	NA	NA	NA	NA	NA
1987	BioRad	HSV-2	Negative	< 0.2	AI	Negative	0.1	NA	TRUE	Initial	23	0	Negative	NA	NA	M	White	Non-Hispanic or Latino/a or Latinx	Washington	NA	NA	NA	NA	NA	NA
1986	Roche	HSV-1	Negative	0.036	COI	Negative	0.036	NA	FALSE	Initial	23	2	Negative	NA	NA	F	White	Hispanic or Latino/a or Latinx	Washington	NA	NA	NA	NA	NA	NA
1986	Roche	HSV-2	Positive	42.07	COI	Positive	42.07	NA	FALSE	Initial	23	2	Positive	NA	NA	F	White	Hispanic or Latino/a or Latinx	Washington	NA	NA	NA	NA	NA	NA
1986	DiaSorin	HSV-1	Negative	2.46E-2	Index	Negative	0.0246	NA	FALSE	Initial	23	2	Negative	NA	NA	F	White	Hispanic or Latino/a or Latinx	Washington	NA	NA	NA	NA	NA	NA
1986	DiaSorin	HSV-2	Positive	8.91	Index	Positive	8.91	NA	FALSE	Initial	23	2	Positive	NA	NA	F	White	Hispanic or Latino/a or Latinx	Washington	NA	NA	NA	NA	NA	NA
1986	BioRad	HSV-1	Negative	< 0.2	AI	Negative	0.1	NA	TRUE	Initial	23	2	Negative	NA	NA	F	White	Hispanic or Latino/a or Latinx	Washington	NA	NA	NA	NA	NA	NA
1986	BioRad	HSV-2	Positive	> 8.0	AI	Positive	8.1	NA	TRUE	Initial	23	2	Positive	NA	NA	F	White	Hispanic or Latino/a or Latinx	Washington	NA	NA	NA	NA	NA	NA
1985	Roche	HSV-1	Negative	0.036	COI	Negative	0.036	NA	FALSE	Initial	23	2	Negative	NA	NA	M	White	Non-Hispanic or Latino/a or Latinx	California	NA	NA	NA	NA	NA	NA
1985	Roche	HSV-2	Positive	73.44	COI	Positive	73.44	NA	FALSE	Initial	23	2	Positive	NA	NA	M	White	Non-Hispanic or Latino/a or Latinx	California	NA	NA	NA	NA	NA	NA
1985	DiaSorin	HSV-1	Negative	0.308	Index	Negative	0.308	NA	FALSE	Initial	23	2	Negative	NA	NA	M	White	Non-Hispanic or Latino/a or Latinx	California	NA	NA	NA	NA	NA	NA
1985	DiaSorin	HSV-2	Positive	17.899999999999999	Index	Positive	17.9	NA	FALSE	Initial	23	2	Positive	NA	NA	M	White	Non-Hispanic or Latino/a or Latinx	California	NA	NA	NA	NA	NA	NA
1985	BioRad	HSV-1	Negative	< 0.2	AI	Negative	0.1	NA	TRUE	Initial	23	2	Negative	NA	NA	M	White	Non-Hispanic or Latino/a or Latinx	California	NA	NA	NA	NA	NA	NA
1985	BioRad	HSV-2	Positive	7.7	AI	Positive	7.7	NA	FALSE	Initial	23	2	Positive	NA	NA	M	White	Non-Hispanic or Latino/a or Latinx	California	NA	NA	NA	NA	NA	NA
1984	Roche	HSV-1	Positive	81.67	COI	Positive	81.67	NA	FALSE	Initial	23	3	Positive	NA	NA	M	White	Non-Hispanic or Latino/a or Latinx	Montana	NA	NA	NA	NA	NA	NA
1984	Roche	HSV-2	Positive	174.6	COI	Positive	174.6	NA	FALSE	Initial	23	3	Positive	NA	NA	M	White	Non-Hispanic or Latino/a or Latinx	Montana	NA	NA	NA	NA	NA	NA
1984	DiaSorin	HSV-1	Positive	49.9	Index	Positive	49.9	NA	FALSE	Initial	23	3	Positive	NA	NA	M	White	Non-Hispanic or Latino/a or Latinx	Montana	NA	NA	NA	NA	NA	NA
1984	DiaSorin	HSV-2	Positive	>23.6	Index	Positive	23.7	NA	TRUE	Initial	23	3	Positive	NA	NA	M	White	Non-Hispanic or Latino/a or Latinx	Montana	NA	NA	NA	NA	NA	NA
1984	BioRad	HSV-1	Positive	> 8.0	AI	Positive	8.1	NA	TRUE	Initial	23	3	Positive	NA	NA	M	White	Non-Hispanic or Latino/a or Latinx	Montana	NA	NA	NA	NA	NA	NA
1984	BioRad	HSV-2	Positive	> 8.0	AI	Positive	8.1	NA	TRUE	Initial	23	3	Positive	NA	NA	M	White	Non-Hispanic or Latino/a or Latinx	Montana	NA	NA	NA	NA	NA	NA
1983	Roche	HSV-1	Positive	125.9	COI	Positive	125.9	NA	FALSE	Initial	23	3	Positive	NA	NA	F	White	Non-Hispanic or Latino/a or Latinx	Washington	NA	NA	NA	NA	NA	NA
1983	Roche	HSV-2	Positive	178.3	COI	Positive	178.3	NA	FALSE	Initial	23	3	Positive	NA	NA	F	White	Non-Hispanic or Latino/a or Latinx	Washington	NA	NA	NA	NA	NA	NA
1983	DiaSorin	HSV-1	Positive	>62.2	Index	Positive	62.3	NA	TRUE	Initial	23	3	Positive	NA	NA	F	White	Non-Hispanic or Latino/a or Latinx	Washington	NA	NA	NA	NA	NA	NA
1983	DiaSorin	HSV-2	Positive	20.399999999999999	Index	Positive	20.4	NA	FALSE	Initial	23	3	Positive	NA	NA	F	White	Non-Hispanic or Latino/a or Latinx	Washington	NA	NA	NA	NA	NA	NA
1983	BioRad	HSV-1	Positive	> 8.0	AI	Positive	8.1	NA	TRUE	Initial	23	3	Positive	NA	NA	F	White	Non-Hispanic or Latino/a or Latinx	Washington	NA	NA	NA	NA	NA	NA
1983	BioRad	HSV-2	Positive	> 8.0	AI	Positive	8.1	NA	TRUE	Initial	23	3	Positive	NA	NA	F	White	Non-Hispanic or Latino/a or Latinx	Washington	NA	NA	NA	NA	NA	NA
1982	Roche	HSV-1	Positive	46.79	COI	Positive	46.79	NA	FALSE	Initial	23	1	Positive	NA	NA	F	White	Non-Hispanic or Latino/a or Latinx	Washington	NA	NA	NA	NA	NA	NA
1982	Roche	HSV-2	Negative	0.105	COI	Negative	0.105	NA	FALSE	Initial	23	1	Negative	NA	NA	F	White	Non-Hispanic or Latino/a or Latinx	Washington	NA	NA	NA	NA	NA	NA
1982	DiaSorin	HSV-1	Positive	52.9	Index	Positive	52.9	NA	FALSE	Initial	23	1	Positive	NA	NA	F	White	Non-Hispanic or Latino/a or Latinx	Washington	NA	NA	NA	NA	NA	NA
1982	DiaSorin	HSV-2	Negative	7.3899999999999993E-2	Index	Negative	0.0739	NA	FALSE	Initial	23	1	Negative	NA	NA	F	White	Non-Hispanic or Latino/a or Latinx	Washington	NA	NA	NA	NA	NA	NA
1982	BioRad	HSV-1	Positive	> 8.0	AI	Positive	8.1	NA	TRUE	Initial	23	1	Positive	NA	NA	F	White	Non-Hispanic or Latino/a or Latinx	Washington	NA	NA	NA	NA	NA	NA
1982	BioRad	HSV-2	Negative	< 0.2	AI	Negative	0.1	NA	TRUE	Initial	23	1	Negative	NA	NA	F	White	Non-Hispanic or Latino/a or Latinx	Washington	NA	NA	NA	NA	NA	NA
1981	Roche	HSV-1	Negative	0.541	COI	Negative	0.541	NA	FALSE	Initial	23	3	Positive	YES	NA	M	Black or African-American	Non-Hispanic or Latino/a or Latinx	Washington	NA	NA	NA	NA	NA	NA
1981	Roche	HSV-2	Positive	5.74	COI	Positive	5.74	NA	FALSE	Initial	23	3	Positive	YES	NA	M	Black or African-American	Non-Hispanic or Latino/a or Latinx	Washington	NA	NA	NA	NA	NA	NA
1981	DiaSorin	HSV-1	Positive	3.26	Index	Positive	3.26	NA	FALSE	Initial	23	3	Positive	YES	NA	M	Black or African-American	Non-Hispanic or Latino/a or Latinx	Washington	NA	NA	NA	NA	NA	NA
1981	DiaSorin	HSV-2	Positive	1.57	Index	Positive	1.57	NA	FALSE	Initial	23	3	Positive	YES	NA	M	Black or African-American	Non-Hispanic or Latino/a or Latinx	Washington	NA	NA	NA	NA	NA	NA
1981	BioRad	HSV-1	Negative	0.5	AI	Negative	0.5	NA	FALSE	Initial	23	3	Positive	YES	NA	M	Black or African-American	Non-Hispanic or Latino/a or Latinx	Washington	NA	NA	NA	NA	NA	NA
1981	BioRad	HSV-2	Positive	5.0999999999999996	AI	Positive	5.1	NA	FALSE	Initial	23	3	Positive	YES	NA	M	Black or African-American	Non-Hispanic or Latino/a or Latinx	Washington	NA	NA	NA	NA	NA	NA
1980	Roche	HSV-1	Negative	0.035	COI	Negative	0.035	NA	FALSE	Initial	23	0	Negative	NA	NA	F	White	Non-Hispanic or Latino/a or Latinx	Washington	NA	NA	NA	NA	NA	NA
1980	Roche	HSV-2	Negative	0.103	COI	Negative	0.103	NA	FALSE	Initial	23	0	Negative	NA	NA	F	White	Non-Hispanic or Latino/a or Latinx	Washington	NA	NA	NA	NA	NA	NA
1980	DiaSorin	HSV-1	Positive	1.33	Index	Positive	1.33	NA	FALSE	Initial	23	0	Negative	NA	NA	F	White	Non-Hispanic or Latino/a or Latinx	Washington	NA	NA	NA	NA	NA	NA
1980	DiaSorin	HSV-2	Negative	9.5899999999999999E-2	Index	Negative	0.0959	NA	FALSE	Initial	23	0	Negative	NA	NA	F	White	Non-Hispanic or Latino/a or Latinx	Washington	NA	NA	NA	NA	NA	NA
1980	BioRad	HSV-1	Negative	< 0.2	AI	Negative	0.1	NA	TRUE	Initial	23	0	Negative	NA	NA	F	White	Non-Hispanic or Latino/a or Latinx	Washington	NA	NA	NA	NA	NA	NA
1980	BioRad	HSV-2	Negative	< 0.2	AI	Negative	0.1	NA	TRUE	Initial	23	0	Negative	NA	NA	F	White	Non-Hispanic or Latino/a or Latinx	Washington	NA	NA	NA	NA	NA	NA
1979	Roche	HSV-1	Negative	0.034	COI	Negative	0.034	NA	FALSE	Initial	23	0	Negative	NA	NA	F	White	Non-Hispanic or Latino/a or Latinx	Washington	NA	NA	NA	NA	NA	NA
1979	Roche	HSV-2	Negative	0.101	COI	Negative	0.101	NA	FALSE	Initial	23	0	Negative	NA	NA	F	White	Non-Hispanic or Latino/a or Latinx	Washington	NA	NA	NA	NA	NA	NA
1979	DiaSorin	HSV-1	Negative	0.627	Index	Negative	0.627	NA	FALSE	Initial	23	0	Negative	NA	NA	F	White	Non-Hispanic or Latino/a or Latinx	Washington	NA	NA	NA	NA	NA	NA
1979	DiaSorin	HSV-2	Negative	0.28599999999999998	Index	Negative	0.286	NA	FALSE	Initial	23	0	Negative	NA	NA	F	White	Non-Hispanic or Latino/a or Latinx	Washington	NA	NA	NA	NA	NA	NA
1979	BioRad	HSV-1	Negative	< 0.2	AI	Negative	0.1	NA	TRUE	Initial	23	0	Negative	NA	NA	F	White	Non-Hispanic or Latino/a or Latinx	Washington	NA	NA	NA	NA	NA	NA
1979	BioRad	HSV-2	Negative	< 0.2	AI	Negative	0.1	NA	TRUE	Initial	23	0	Negative	NA	NA	F	White	Non-Hispanic or Latino/a or Latinx	Washington	NA	NA	NA	NA	NA	NA
1978	Roche	HSV-1	Positive	24.65	COI	Positive	24.65	NA	FALSE	Initial	23	3	Positive	NA	NA	F	Declined to Answer	Non-Hispanic or Latino/a or Latinx	Washington	NA	NA	NA	NA	NA	NA
1978	Roche	HSV-2	Positive	26.6	COI	Positive	26.6	NA	FALSE	Initial	23	3	Positive	NA	NA	F	Declined to Answer	Non-Hispanic or Latino/a or Latinx	Washington	NA	NA	NA	NA	NA	NA
1978	DiaSorin	HSV-1	Positive	30.9	Index	Positive	30.9	NA	FALSE	Initial	23	3	Positive	NA	NA	F	Declined to Answer	Non-Hispanic or Latino/a or Latinx	Washington	NA	NA	NA	NA	NA	NA
1978	DiaSorin	HSV-2	Positive	3.39	Index	Positive	3.39	NA	FALSE	Initial	23	3	Positive	NA	NA	F	Declined to Answer	Non-Hispanic or Latino/a or Latinx	Washington	NA	NA	NA	NA	NA	NA
1978	BioRad	HSV-1	Positive	4.3	AI	Positive	4.3	NA	FALSE	Initial	23	3	Positive	NA	NA	F	Declined to Answer	Non-Hispanic or Latino/a or Latinx	Washington	NA	NA	NA	NA	NA	NA
1978	BioRad	HSV-2	Positive	3.7	AI	Positive	3.7	NA	FALSE	Initial	23	3	Positive	NA	NA	F	Declined to Answer	Non-Hispanic or Latino/a or Latinx	Washington	NA	NA	NA	NA	NA	NA
1977	Roche	HSV-1	Negative	0.036	COI	Negative	0.036	NA	FALSE	Initial	23	0	Negative	NA	NA	M	White	Non-Hispanic or Latino/a or Latinx	Washington	NA	NA	NA	NA	NA	NA
1977	Roche	HSV-2	Negative	0.105	COI	Negative	0.105	NA	FALSE	Initial	23	0	Negative	NA	NA	M	White	Non-Hispanic or Latino/a or Latinx	Washington	NA	NA	NA	NA	NA	NA
1977	DiaSorin	HSV-1	Negative	0.115	Index	Negative	0.115	NA	FALSE	Initial	23	0	Negative	NA	NA	M	White	Non-Hispanic or Latino/a or Latinx	Washington	NA	NA	NA	NA	NA	NA
1977	DiaSorin	HSV-2	Negative	0.23499999999999999	Index	Negative	0.235	NA	FALSE	Initial	23	0	Negative	NA	NA	M	White	Non-Hispanic or Latino/a or Latinx	Washington	NA	NA	NA	NA	NA	NA
1977	BioRad	HSV-1	Negative	< 0.2	AI	Negative	0.1	NA	TRUE	Initial	23	0	Negative	NA	NA	M	White	Non-Hispanic or Latino/a or Latinx	Washington	NA	NA	NA	NA	NA	NA
1977	BioRad	HSV-2	Negative	< 0.2	AI	Negative	0.1	NA	TRUE	Initial	23	0	Negative	NA	NA	M	White	Non-Hispanic or Latino/a or Latinx	Washington	NA	NA	NA	NA	NA	NA
1976	DiaSorin	HSV-1	Negative	0.32400000000000001	Index	Negative	0.324	NA	FALSE	Initial	23	2	Negative	NA	NA	F	Asian	Non-Hispanic or Latino/a or Latinx	Washington	NA	NA	NA	NA	NA	NA
1976	DiaSorin	HSV-2	Positive	5.43	Index	Positive	5.43	NA	FALSE	Initial	23	2	Positive	NA	NA	F	Asian	Non-Hispanic or Latino/a or Latinx	Washington	NA	NA	NA	NA	NA	NA
1976	BioRad	HSV-1	Negative	< 0.2	AI	Negative	0.1	NA	TRUE	Initial	23	2	Negative	NA	NA	F	Asian	Non-Hispanic or Latino/a or Latinx	Washington	NA	NA	NA	NA	NA	NA
1976	BioRad	HSV-2	Positive	4.8	AI	Positive	4.8	NA	FALSE	Initial	23	2	Positive	NA	NA	F	Asian	Non-Hispanic or Latino/a or Latinx	Washington	NA	NA	NA	NA	NA	NA
1975	Roche	HSV-1	Negative	0.043	COI	Negative	0.043	NA	FALSE	Initial	23	1	Positive	NA	NA	M	White	Non-Hispanic or Latino/a or Latinx	Washington	NA	NA	NA	NA	NA	NA
1975	Roche	HSV-2	Negative	0.098	COI	Negative	0.098	NA	FALSE	Initial	23	1	Negative	NA	NA	M	White	Non-Hispanic or Latino/a or Latinx	Washington	NA	NA	NA	NA	NA	NA
1975	DiaSorin	HSV-1	Positive	>62.2	Index	Positive	62.3	NA	TRUE	Initial	23	1	Positive	NA	NA	M	White	Non-Hispanic or Latino/a or Latinx	Washington	NA	NA	NA	NA	NA	NA
1975	DiaSorin	HSV-2	Negative	0.19400000000000001	Index	Negative	0.194	NA	FALSE	Initial	23	1	Negative	NA	NA	M	White	Non-Hispanic or Latino/a or Latinx	Washington	NA	NA	NA	NA	NA	NA
1975	BioRad	HSV-1	Positive	7	AI	Positive	7	NA	FALSE	Initial	23	1	Positive	NA	NA	M	White	Non-Hispanic or Latino/a or Latinx	Washington	NA	NA	NA	NA	NA	NA
1975	BioRad	HSV-2	Negative	< 0.2	AI	Negative	0.1	NA	TRUE	Initial	23	1	Negative	NA	NA	M	White	Non-Hispanic or Latino/a or Latinx	Washington	NA	NA	NA	NA	NA	NA
1974	Roche	HSV-1	Positive	27.98	COI	Positive	27.98	NA	FALSE	Initial	23	1	Positive	NA	NA	M	White	Non-Hispanic or Latino/a or Latinx	Washington	NA	NA	NA	NA	NA	NA
1974	Roche	HSV-2	Negative	0.105	COI	Negative	0.105	NA	FALSE	Initial	23	1	Negative	NA	NA	M	White	Non-Hispanic or Latino/a or Latinx	Washington	NA	NA	NA	NA	NA	NA
1974	DiaSorin	HSV-1	Positive	32	Index	Positive	32	NA	FALSE	Initial	23	1	Positive	NA	NA	M	White	Non-Hispanic or Latino/a or Latinx	Washington	NA	NA	NA	NA	NA	NA
1974	DiaSorin	HSV-2	Negative	4.7699999999999999E-2	Index	Negative	0.0477	NA	FALSE	Initial	23	1	Negative	NA	NA	M	White	Non-Hispanic or Latino/a or Latinx	Washington	NA	NA	NA	NA	NA	NA
1974	BioRad	HSV-1	Positive	6.3	AI	Positive	6.3	NA	FALSE	Initial	23	1	Positive	NA	NA	M	White	Non-Hispanic or Latino/a or Latinx	Washington	NA	NA	NA	NA	NA	NA
1974	BioRad	HSV-2	Negative	< 0.2	AI	Negative	0.1	NA	TRUE	Initial	23	1	Negative	NA	NA	M	White	Non-Hispanic or Latino/a or Latinx	Washington	NA	NA	NA	NA	NA	NA
1973	Roche	HSV-1	Negative	0.033	COI	Negative	0.033	NA	FALSE	Initial	23	0	Negative	NA	YES	M	White	Non-Hispanic or Latino/a or Latinx	Washington	NA	NA	NA	NA	NA	NA
1973	Roche	HSV-2	Negative	0.107	COI	Negative	0.107	NA	FALSE	Initial	23	0	Negative	NA	YES	M	White	Non-Hispanic or Latino/a or Latinx	Washington	NA	NA	NA	NA	NA	NA
1973	DiaSorin	HSV-1	Negative	<0.0100	Index	Negative	0.009	NA	TRUE	Initial	23	0	Negative	NA	YES	M	White	Non-Hispanic or Latino/a or Latinx	Washington	NA	NA	NA	NA	NA	NA
1973	DiaSorin	HSV-2	Negative	3.4599999999999999E-2	Index	Negative	0.0346	NA	FALSE	Initial	23	0	Negative	NA	YES	M	White	Non-Hispanic or Latino/a or Latinx	Washington	NA	NA	NA	NA	NA	NA
1973	BioRad	HSV-1	Negative	< 0.2	AI	Negative	0.1	NA	TRUE	Initial	23	0	Negative	NA	YES	M	White	Non-Hispanic or Latino/a or Latinx	Washington	NA	NA	NA	NA	NA	NA
1973	BioRad	HSV-2	Negative	< 0.2	AI	Negative	0.1	NA	TRUE	Initial	23	0	Negative	NA	YES	M	White	Non-Hispanic or Latino/a or Latinx	Washington	NA	NA	NA	NA	NA	NA
1972	Roche	HSV-1	Negative	0.035	COI	Negative	0.035	NA	FALSE	Initial	23	0	Negative	YES	NA	F	Asian	Non-Hispanic or Latino/a or Latinx	Washington	NA	NA	NA	NA	NA	NA
1972	Roche	HSV-2	Negative	0.103	COI	Negative	0.103	NA	FALSE	Initial	23	0	Negative	YES	NA	F	Asian	Non-Hispanic or Latino/a or Latinx	Washington	NA	NA	NA	NA	NA	NA
1972	DiaSorin	HSV-1	Negative	<0.0100	Index	Negative	0.009	NA	TRUE	Initial	23	0	Negative	YES	NA	F	Asian	Non-Hispanic or Latino/a or Latinx	Washington	NA	NA	NA	NA	NA	NA
1972	DiaSorin	HSV-2	Negative	5.4100000000000002E-2	Index	Negative	0.0541	NA	FALSE	Initial	23	0	Negative	YES	NA	F	Asian	Non-Hispanic or Latino/a or Latinx	Washington	NA	NA	NA	NA	NA	NA
1972	BioRad	HSV-1	Negative	0.2	AI	Negative	0.2	NA	FALSE	Initial	23	0	Negative	YES	NA	F	Asian	Non-Hispanic or Latino/a or Latinx	Washington	NA	NA	NA	NA	NA	NA
1972	BioRad	HSV-2	Negative	< 0.2	AI	Negative	0.1	NA	TRUE	Initial	23	0	Negative	YES	NA	F	Asian	Non-Hispanic or Latino/a or Latinx	Washington	NA	NA	NA	NA	NA	NA
1971	Roche	HSV-1	Positive	2.23	COI	Positive	2.23	NA	FALSE	Initial	23	3	Positive	NA	NA	F	White	Hispanic or Latino/a or Latinx	Washington	NA	NA	NA	NA	NA	NA
1971	Roche	HSV-2	Positive	44.87	COI	Positive	44.87	NA	FALSE	Initial	23	3	Positive	NA	NA	F	White	Hispanic or Latino/a or Latinx	Washington	NA	NA	NA	NA	NA	NA
1971	DiaSorin	HSV-1	Positive	28.3	Index	Positive	28.3	NA	FALSE	Initial	23	3	Positive	NA	NA	F	White	Hispanic or Latino/a or Latinx	Washington	NA	NA	NA	NA	NA	NA
1971	DiaSorin	HSV-2	Positive	7.11	Index	Positive	7.11	NA	FALSE	Initial	23	3	Positive	NA	NA	F	White	Hispanic or Latino/a or Latinx	Washington	NA	NA	NA	NA	NA	NA
1971	BioRad	HSV-1	Positive	1.9	AI	Positive	1.9	NA	FALSE	Initial	23	3	Positive	NA	NA	F	White	Hispanic or Latino/a or Latinx	Washington	NA	NA	NA	NA	NA	NA
1971	BioRad	HSV-2	Positive	> 8.0	AI	Positive	8.1	NA	TRUE	Initial	23	3	Positive	NA	NA	F	White	Hispanic or Latino/a or Latinx	Washington	NA	NA	NA	NA	NA	NA
1970	Roche	HSV-1	Negative	0.036	COI	Negative	0.036	NA	FALSE	Initial	23	0	Negative	NA	NA	M	Black or African-American	Non-Hispanic or Latino/a or Latinx	Washington	NA	NA	NA	NA	NA	NA
1970	Roche	HSV-2	Negative	0.103	COI	Negative	0.103	NA	FALSE	Initial	23	0	Negative	NA	NA	M	Black or African-American	Non-Hispanic or Latino/a or Latinx	Washington	NA	NA	NA	NA	NA	NA
1970	DiaSorin	HSV-1	Negative	<0.0100	Index	Negative	0.009	NA	TRUE	Initial	23	0	Negative	NA	NA	M	Black or African-American	Non-Hispanic or Latino/a or Latinx	Washington	NA	NA	NA	NA	NA	NA
1970	DiaSorin	HSV-2	Negative	8.7999999999999995E-2	Index	Negative	0.088	NA	FALSE	Initial	23	0	Negative	NA	NA	M	Black or African-American	Non-Hispanic or Latino/a or Latinx	Washington	NA	NA	NA	NA	NA	NA
1970	BioRad	HSV-1	Negative	0.2	AI	Negative	0.2	NA	FALSE	Initial	23	0	Negative	NA	NA	M	Black or African-American	Non-Hispanic or Latino/a or Latinx	Washington	NA	NA	NA	NA	NA	NA
1970	BioRad	HSV-2	Negative	< 0.2	AI	Negative	0.1	NA	TRUE	Initial	23	0	Negative	NA	NA	M	Black or African-American	Non-Hispanic or Latino/a or Latinx	Washington	NA	NA	NA	NA	NA	NA
1969	Roche	HSV-1	Negative	0.467	COI	Negative	0.467	NA	FALSE	Initial	23	3	Positive	YES	NA	M	White	Non-Hispanic or Latino/a or Latinx	Washington	NA	NA	NA	NA	NA	NA
1969	Roche	HSV-2	Positive	4.22	COI	Positive	4.22	NA	FALSE	Initial	23	3	Positive	YES	NA	M	White	Non-Hispanic or Latino/a or Latinx	Washington	NA	NA	NA	NA	NA	NA
1969	DiaSorin	HSV-1	Positive	13.9	Index	Positive	13.9	NA	FALSE	Initial	23	3	Positive	YES	NA	M	White	Non-Hispanic or Latino/a or Latinx	Washington	NA	NA	NA	NA	NA	NA
1969	DiaSorin	HSV-2	Negative	0.81799999999999995	Index	Negative	0.818	NA	FALSE	Initial	23	3	Positive	YES	NA	M	White	Non-Hispanic or Latino/a or Latinx	Washington	NA	NA	NA	NA	NA	NA
1969	BioRad	HSV-1	Negative	0.8	AI	Negative	0.8	NA	FALSE	Initial	23	3	Positive	YES	NA	M	White	Non-Hispanic or Latino/a or Latinx	Washington	NA	NA	NA	NA	NA	NA
1969	BioRad	HSV-2	Negative	0.4	AI	Negative	0.4	NA	FALSE	Initial	23	3	Positive	YES	NA	M	White	Non-Hispanic or Latino/a or Latinx	Washington	NA	NA	NA	NA	NA	NA
1968	Roche	HSV-1	Negative	0.037	COI	Negative	0.037	NA	FALSE	Initial	23	0	Negative	NA	NA	F	Asian	Hispanic or Latino/a or Latinx	Washington	NA	NA	NA	NA	NA	NA
1968	Roche	HSV-2	Negative	0.113	COI	Negative	0.113	NA	FALSE	Initial	23	0	Negative	NA	NA	F	Asian	Hispanic or Latino/a or Latinx	Washington	NA	NA	NA	NA	NA	NA
1968	DiaSorin	HSV-1	Negative	0.10100000000000001	Index	Negative	0.101	NA	FALSE	Initial	23	0	Negative	NA	NA	F	Asian	Hispanic or Latino/a or Latinx	Washington	NA	NA	NA	NA	NA	NA
1968	DiaSorin	HSV-2	Negative	0.10199999999999999	Index	Negative	0.102	NA	FALSE	Initial	23	0	Negative	NA	NA	F	Asian	Hispanic or Latino/a or Latinx	Washington	NA	NA	NA	NA	NA	NA
1968	BioRad	HSV-1	Negative	< 0.2	AI	Negative	0.1	NA	TRUE	Initial	23	0	Negative	NA	NA	F	Asian	Hispanic or Latino/a or Latinx	Washington	NA	NA	NA	NA	NA	NA
1968	BioRad	HSV-2	Negative	0.2	AI	Negative	0.2	NA	FALSE	Initial	23	0	Negative	NA	NA	F	Asian	Hispanic or Latino/a or Latinx	Washington	NA	NA	NA	NA	NA	NA
1967	DiaSorin	HSV-1	Negative	0.34100000000000003	Index	Negative	0.341	NA	FALSE	Initial	23	2	Negative	NA	NA	F	White	Non-Hispanic or Latino/a or Latinx	Washington	NA	NA	NA	NA	NA	NA
1967	DiaSorin	HSV-2	Positive	13.8	Index	Positive	13.8	NA	FALSE	Initial	23	2	Positive	NA	NA	F	White	Non-Hispanic or Latino/a or Latinx	Washington	NA	NA	NA	NA	NA	NA
1967	BioRad	HSV-1	Positive	6	AI	Positive	6	NA	FALSE	Initial	23	2	Negative	NA	NA	F	White	Non-Hispanic or Latino/a or Latinx	Washington	NA	NA	NA	NA	NA	NA
1967	BioRad	HSV-2	Positive	> 8.0	AI	Positive	8.1	NA	TRUE	Initial	23	2	Positive	NA	NA	F	White	Non-Hispanic or Latino/a or Latinx	Washington	NA	NA	NA	NA	NA	NA
1966	Roche	HSV-1	Negative	0.037	COI	Negative	0.037	NA	FALSE	Initial	23	0	Negative	NA	NA	M	White	Non-Hispanic or Latino/a or Latinx	Montana	NA	NA	NA	NA	NA	NA
1966	Roche	HSV-2	Negative	0.111	COI	Negative	0.111	NA	FALSE	Initial	23	0	Negative	NA	NA	M	White	Non-Hispanic or Latino/a or Latinx	Montana	NA	NA	NA	NA	NA	NA
1966	DiaSorin	HSV-1	Negative	0.16700000000000001	Index	Negative	0.167	NA	FALSE	Initial	23	0	Negative	NA	NA	M	White	Non-Hispanic or Latino/a or Latinx	Montana	NA	NA	NA	NA	NA	NA
1966	DiaSorin	HSV-2	Negative	3.6400000000000002E-2	Index	Negative	0.0364	NA	FALSE	Initial	23	0	Negative	NA	NA	M	White	Non-Hispanic or Latino/a or Latinx	Montana	NA	NA	NA	NA	NA	NA
1966	BioRad	HSV-1	Negative	< 0.2	AI	Negative	0.1	NA	TRUE	Initial	23	0	Negative	NA	NA	M	White	Non-Hispanic or Latino/a or Latinx	Montana	NA	NA	NA	NA	NA	NA
1966	BioRad	HSV-2	Negative	< 0.2	AI	Negative	0.1	NA	TRUE	Initial	23	0	Negative	NA	NA	M	White	Non-Hispanic or Latino/a or Latinx	Montana	NA	NA	NA	NA	NA	NA
1965	Roche	HSV-1	Negative	0.035	COI	Negative	0.035	NA	FALSE	Initial	23	0	Negative	NA	NA	M	White	Non-Hispanic or Latino/a or Latinx	Washington	NA	NA	NA	NA	NA	NA
1965	Roche	HSV-2	Negative	0.102	COI	Negative	0.102	NA	FALSE	Initial	23	0	Negative	NA	NA	M	White	Non-Hispanic or Latino/a or Latinx	Washington	NA	NA	NA	NA	NA	NA
1965	DiaSorin	HSV-1	Negative	0.124	Index	Negative	0.124	NA	FALSE	Initial	23	0	Negative	NA	NA	M	White	Non-Hispanic or Latino/a or Latinx	Washington	NA	NA	NA	NA	NA	NA
1965	DiaSorin	HSV-2	Negative	6.5799999999999997E-2	Index	Negative	0.0658	NA	FALSE	Initial	23	0	Negative	NA	NA	M	White	Non-Hispanic or Latino/a or Latinx	Washington	NA	NA	NA	NA	NA	NA
1965	BioRad	HSV-1	Negative	< 0.2	AI	Negative	0.1	NA	TRUE	Initial	23	0	Negative	NA	NA	M	White	Non-Hispanic or Latino/a or Latinx	Washington	NA	NA	NA	NA	NA	NA
1965	BioRad	HSV-2	Negative	< 0.2	AI	Negative	0.1	NA	TRUE	Initial	23	0	Negative	NA	NA	M	White	Non-Hispanic or Latino/a or Latinx	Washington	NA	NA	NA	NA	NA	NA
1964	DiaSorin	HSV-1	Positive	38.1	Index	Positive	38.1	NA	FALSE	Initial	23	1	Positive	NA	NA	F	White	Non-Hispanic or Latino/a or Latinx	Washington	NA	NA	NA	NA	NA	NA
1964	DiaSorin	HSV-2	Positive	1.1299999999999999	Index	Positive	1.13	NA	FALSE	Initial	23	1	Negative	NA	NA	F	White	Non-Hispanic or Latino/a or Latinx	Washington	NA	NA	NA	NA	NA	NA
1964	BioRad	HSV-1	Positive	> 8.0	AI	Positive	8.1	NA	TRUE	Initial	23	1	Positive	NA	NA	F	White	Non-Hispanic or Latino/a or Latinx	Washington	NA	NA	NA	NA	NA	NA
1964	BioRad	HSV-2	Negative	< 0.2	AI	Negative	0.1	NA	TRUE	Initial	23	1	Negative	NA	NA	F	White	Non-Hispanic or Latino/a or Latinx	Washington	NA	NA	NA	NA	NA	NA
1963	Roche	HSV-1	Negative	0.036	COI	Negative	0.036	NA	FALSE	Initial	23	0	Negative	NA	NA	F	Declined to Answer	Patient declined to respond	Washington	NA	NA	NA	NA	NA	NA
1963	Roche	HSV-2	Negative	0.103	COI	Negative	0.103	NA	FALSE	Initial	23	0	Negative	NA	NA	F	Declined to Answer	Patient declined to respond	Washington	NA	NA	NA	NA	NA	NA
1963	DiaSorin	HSV-1	Negative	0.45500000000000002	Index	Negative	0.455	NA	FALSE	Initial	23	0	Negative	NA	NA	F	Declined to Answer	Patient declined to respond	Washington	NA	NA	NA	NA	NA	NA
1963	DiaSorin	HSV-2	Negative	8.7599999999999997E-2	Index	Negative	0.0876	NA	FALSE	Initial	23	0	Negative	NA	NA	F	Declined to Answer	Patient declined to respond	Washington	NA	NA	NA	NA	NA	NA
1963	BioRad	HSV-1	Negative	0.2	AI	Negative	0.2	NA	FALSE	Initial	23	0	Negative	NA	NA	F	Declined to Answer	Patient declined to respond	Washington	NA	NA	NA	NA	NA	NA
1963	BioRad	HSV-2	Negative	< 0.2	AI	Negative	0.1	NA	TRUE	Initial	23	0	Negative	NA	NA	F	Declined to Answer	Patient declined to respond	Washington	NA	NA	NA	NA	NA	NA
1962	Roche	HSV-1	Positive	11.51	COI	Positive	11.51	NA	FALSE	Initial	23	3	Positive	NA	NA	M	White	Non-Hispanic or Latino/a or Latinx	Washington	NA	NA	NA	NA	NA	NA
1962	Roche	HSV-2	Positive	28.02	COI	Positive	28.02	NA	FALSE	Initial	23	3	Positive	NA	NA	M	White	Non-Hispanic or Latino/a or Latinx	Washington	NA	NA	NA	NA	NA	NA
1962	DiaSorin	HSV-1	Positive	13.5	Index	Positive	13.5	NA	FALSE	Initial	23	3	Positive	NA	NA	M	White	Non-Hispanic or Latino/a or Latinx	Washington	NA	NA	NA	NA	NA	NA
1962	DiaSorin	HSV-2	Positive	8.57	Index	Positive	8.57	NA	FALSE	Initial	23	3	Positive	NA	NA	M	White	Non-Hispanic or Latino/a or Latinx	Washington	NA	NA	NA	NA	NA	NA
1962	BioRad	HSV-1	Positive	3.7	AI	Positive	3.7	NA	FALSE	Initial	23	3	Positive	NA	NA	M	White	Non-Hispanic or Latino/a or Latinx	Washington	NA	NA	NA	NA	NA	NA
1962	BioRad	HSV-2	Positive	> 8.0	AI	Positive	8.1	NA	TRUE	Initial	23	3	Positive	NA	NA	M	White	Non-Hispanic or Latino/a or Latinx	Washington	NA	NA	NA	NA	NA	NA
1961	Roche	HSV-1	Positive	2.24	COI	Positive	2.24	NA	FALSE	Initial	23	1	Positive	YES	NA	F	White	Non-Hispanic or Latino/a or Latinx	Washington	NA	NA	NA	NA	NA	NA
1961	Roche	HSV-2	Negative	0.106	COI	Negative	0.106	NA	FALSE	Initial	23	1	Negative	YES	NA	F	White	Non-Hispanic or Latino/a or Latinx	Washington	NA	NA	NA	NA	NA	NA
1961	DiaSorin	HSV-1	Positive	52.9	Index	Positive	52.9	NA	FALSE	Initial	23	1	Positive	YES	NA	F	White	Non-Hispanic or Latino/a or Latinx	Washington	NA	NA	NA	NA	NA	NA
1961	DiaSorin	HSV-2	Negative	0.14000000000000001	Index	Negative	0.14	NA	FALSE	Initial	23	1	Negative	YES	NA	F	White	Non-Hispanic or Latino/a or Latinx	Washington	NA	NA	NA	NA	NA	NA
1961	BioRad	HSV-1	Positive	> 8.0	AI	Positive	8.1	NA	TRUE	Initial	23	1	Positive	YES	NA	F	White	Non-Hispanic or Latino/a or Latinx	Washington	NA	NA	NA	NA	NA	NA
1961	BioRad	HSV-2	Negative	< 0.2	AI	Negative	0.1	NA	TRUE	Initial	23	1	Negative	YES	NA	F	White	Non-Hispanic or Latino/a or Latinx	Washington	NA	NA	NA	NA	NA	NA
1960	DiaSorin	HSV-1	Negative	0.184	Index	Negative	0.184	NA	FALSE	Initial	23	2	Negative	NA	NA	F	White	Non-Hispanic or Latino/a or Latinx	Washington	NA	NA	NA	NA	NA	NA
1960	DiaSorin	HSV-2	Positive	13.1	Index	Positive	13.1	NA	FALSE	Initial	23	2	Positive	NA	NA	F	White	Non-Hispanic or Latino/a or Latinx	Washington	NA	NA	NA	NA	NA	NA
1960	BioRad	HSV-1	Negative	0.2	AI	Negative	0.2	NA	FALSE	Initial	23	2	Negative	NA	NA	F	White	Non-Hispanic or Latino/a or Latinx	Washington	NA	NA	NA	NA	NA	NA
1960	BioRad	HSV-2	Positive	> 8.0	AI	Positive	8.1	NA	TRUE	Initial	23	2	Positive	NA	NA	F	White	Non-Hispanic or Latino/a or Latinx	Washington	NA	NA	NA	NA	NA	NA
1959	Roche	HSV-1	Negative	0.034	COI	Negative	0.034	NA	FALSE	Initial	23	0	Negative	YES	YES	F	White	Non-Hispanic or Latino/a or Latinx	Alaska	NA	NA	NA	NA	NA	NA
1959	Roche	HSV-2	Negative	0.102	COI	Negative	0.102	NA	FALSE	Initial	23	0	Negative	YES	YES	F	White	Non-Hispanic or Latino/a or Latinx	Alaska	NA	NA	NA	NA	NA	NA
1959	DiaSorin	HSV-1	Negative	0.33300000000000002	Index	Negative	0.333	NA	FALSE	Initial	23	0	Negative	YES	YES	F	White	Non-Hispanic or Latino/a or Latinx	Alaska	NA	NA	NA	NA	NA	NA
1959	DiaSorin	HSV-2	Negative	9.7000000000000003E-2	Index	Negative	0.097	NA	FALSE	Initial	23	0	Negative	YES	YES	F	White	Non-Hispanic or Latino/a or Latinx	Alaska	NA	NA	NA	NA	NA	NA
1959	BioRad	HSV-1	Negative	< 0.2	AI	Negative	0.1	NA	TRUE	Initial	23	0	Negative	YES	YES	F	White	Non-Hispanic or Latino/a or Latinx	Alaska	NA	NA	NA	NA	NA	NA
1959	BioRad	HSV-2	Negative	< 0.2	AI	Negative	0.1	NA	TRUE	Initial	23	0	Negative	YES	YES	F	White	Non-Hispanic or Latino/a or Latinx	Alaska	NA	NA	NA	NA	NA	NA
1958	Roche	HSV-1	Negative	0.037	COI	Negative	0.037	NA	FALSE	Initial	23	0	Negative	NA	NA	M	White	Non-Hispanic or Latino/a or Latinx	Washington	NA	NA	NA	NA	NA	NA
1958	Roche	HSV-2	Negative	0.109	COI	Negative	0.109	NA	FALSE	Initial	23	0	Negative	NA	NA	M	White	Non-Hispanic or Latino/a or Latinx	Washington	NA	NA	NA	NA	NA	NA
1958	DiaSorin	HSV-1	Negative	2.76E-2	Index	Negative	0.0276	NA	FALSE	Initial	23	0	Negative	NA	NA	M	White	Non-Hispanic or Latino/a or Latinx	Washington	NA	NA	NA	NA	NA	NA
1958	DiaSorin	HSV-2	Negative	0.25900000000000001	Index	Negative	0.259	NA	FALSE	Initial	23	0	Negative	NA	NA	M	White	Non-Hispanic or Latino/a or Latinx	Washington	NA	NA	NA	NA	NA	NA
1958	BioRad	HSV-1	Negative	< 0.2	AI	Negative	0.1	NA	TRUE	Initial	23	0	Negative	NA	NA	M	White	Non-Hispanic or Latino/a or Latinx	Washington	NA	NA	NA	NA	NA	NA
1958	BioRad	HSV-2	Negative	< 0.2	AI	Negative	0.1	NA	TRUE	Initial	23	0	Negative	NA	NA	M	White	Non-Hispanic or Latino/a or Latinx	Washington	NA	NA	NA	NA	NA	NA
1957	Roche	HSV-1	Positive	10.62	COI	Positive	10.62	NA	FALSE	Initial	23	1	Positive	NA	NA	M	Unavailable or Unknown	Unknown to patient	Washington	NA	NA	NA	NA	NA	NA
1957	Roche	HSV-2	Negative	0.106	COI	Negative	0.106	NA	FALSE	Initial	23	1	Negative	NA	NA	M	Unavailable or Unknown	Unknown to patient	Washington	NA	NA	NA	NA	NA	NA
1957	DiaSorin	HSV-1	Positive	>62.2	Index	Positive	62.3	NA	TRUE	Initial	23	1	Positive	NA	NA	M	Unavailable or Unknown	Unknown to patient	Washington	NA	NA	NA	NA	NA	NA
1957	DiaSorin	HSV-2	Negative	0.1	Index	Negative	0.1	NA	FALSE	Initial	23	1	Negative	NA	NA	M	Unavailable or Unknown	Unknown to patient	Washington	NA	NA	NA	NA	NA	NA
1957	BioRad	HSV-1	Positive	> 8.0	AI	Positive	8.1	NA	TRUE	Initial	23	1	Positive	NA	NA	M	Unavailable or Unknown	Unknown to patient	Washington	NA	NA	NA	NA	NA	NA
1957	BioRad	HSV-2	Negative	< 0.2	AI	Negative	0.1	NA	TRUE	Initial	23	1	Negative	NA	NA	M	Unavailable or Unknown	Unknown to patient	Washington	NA	NA	NA	NA	NA	NA
1956	DiaSorin	HSV-1	Positive	9.43	Index	Positive	9.43	NA	FALSE	Initial	23	2	Negative	NA	NA	F	White	Non-Hispanic or Latino/a or Latinx	Alaska	NA	NA	NA	NA	NA	NA
1956	DiaSorin	HSV-2	Positive	1.31	Index	Positive	1.31	NA	FALSE	Initial	23	2	Positive	NA	NA	F	White	Non-Hispanic or Latino/a or Latinx	Alaska	NA	NA	NA	NA	NA	NA
1956	BioRad	HSV-1	Positive	> 8.0	AI	Positive	8.1	NA	TRUE	Initial	23	2	Negative	NA	NA	F	White	Non-Hispanic or Latino/a or Latinx	Alaska	NA	NA	NA	NA	NA	NA
1956	BioRad	HSV-2	Positive	7.3	AI	Positive	7.3	NA	FALSE	Initial	23	2	Positive	NA	NA	F	White	Non-Hispanic or Latino/a or Latinx	Alaska	NA	NA	NA	NA	NA	NA
1955	Roche	HSV-1	Positive	12.56	COI	Positive	12.56	NA	FALSE	Initial	23	3	Positive	NA	NA	M	White	Non-Hispanic or Latino/a or Latinx	Idaho	NA	NA	NA	NA	NA	NA
1955	Roche	HSV-2	Positive	15.83	COI	Positive	15.83	NA	FALSE	Initial	23	3	Positive	NA	NA	M	White	Non-Hispanic or Latino/a or Latinx	Idaho	NA	NA	NA	NA	NA	NA
1955	DiaSorin	HSV-1	Positive	21.1	Index	Positive	21.1	NA	FALSE	Initial	23	3	Positive	NA	NA	M	White	Non-Hispanic or Latino/a or Latinx	Idaho	NA	NA	NA	NA	NA	NA
1955	DiaSorin	HSV-2	Positive	2.0499999999999998	Index	Positive	2.05	NA	FALSE	Initial	23	3	Positive	NA	NA	M	White	Non-Hispanic or Latino/a or Latinx	Idaho	NA	NA	NA	NA	NA	NA
1955	BioRad	HSV-1	Positive	7.1	AI	Positive	7.1	NA	FALSE	Initial	23	3	Positive	NA	NA	M	White	Non-Hispanic or Latino/a or Latinx	Idaho	NA	NA	NA	NA	NA	NA
1955	BioRad	HSV-2	Positive	> 8.0	AI	Positive	8.1	NA	TRUE	Initial	23	3	Positive	NA	NA	M	White	Non-Hispanic or Latino/a or Latinx	Idaho	NA	NA	NA	NA	NA	NA
1954	Roche	HSV-1	Negative	0.031	COI	Negative	0.031	NA	FALSE	Initial	23	0	Negative	NA	NA	M	White	Hispanic or Latino/a or Latinx	California	NA	NA	NA	NA	NA	NA
1954	Roche	HSV-2	Negative	0.096	COI	Negative	0.096	NA	FALSE	Initial	23	0	Negative	NA	NA	M	White	Hispanic or Latino/a or Latinx	California	NA	NA	NA	NA	NA	NA
1954	DiaSorin	HSV-1	Positive	3.99	Index	Positive	3.99	NA	FALSE	Initial	23	0	Negative	NA	NA	M	White	Hispanic or Latino/a or Latinx	California	NA	NA	NA	NA	NA	NA
1954	DiaSorin	HSV-2	Positive	2.66	Index	Positive	2.66	NA	FALSE	Initial	23	0	Negative	NA	NA	M	White	Hispanic or Latino/a or Latinx	California	NA	NA	NA	NA	NA	NA
1954	BioRad	HSV-1	Negative	0.2	AI	Negative	0.2	NA	FALSE	Initial	23	0	Negative	NA	NA	M	White	Hispanic or Latino/a or Latinx	California	NA	NA	NA	NA	NA	NA
1954	BioRad	HSV-2	Negative	< 0.2	AI	Negative	0.1	NA	TRUE	Initial	23	0	Negative	NA	NA	M	White	Hispanic or Latino/a or Latinx	California	NA	NA	NA	NA	NA	NA
1953	Roche	HSV-1	Positive	33.74	COI	Positive	33.74	NA	FALSE	Initial	23	3	Positive	NA	NA	M	White	Hispanic or Latino/a or Latinx	Washington	NA	NA	NA	NA	NA	NA
1953	Roche	HSV-2	Positive	1.23	COI	Positive	1.23	NA	FALSE	Initial	23	3	Positive	NA	NA	M	White	Hispanic or Latino/a or Latinx	Washington	NA	NA	NA	NA	NA	NA
1953	DiaSorin	HSV-1	Positive	>62.2	Index	Positive	62.3	NA	TRUE	Initial	23	3	Positive	NA	NA	M	White	Hispanic or Latino/a or Latinx	Washington	NA	NA	NA	NA	NA	NA
1953	DiaSorin	HSV-2	Positive	12.9	Index	Positive	12.9	NA	FALSE	Initial	23	3	Positive	NA	NA	M	White	Hispanic or Latino/a or Latinx	Washington	NA	NA	NA	NA	NA	NA
1953	BioRad	HSV-1	Positive	7.4	AI	Positive	7.4	NA	FALSE	Initial	23	3	Positive	NA	NA	M	White	Hispanic or Latino/a or Latinx	Washington	NA	NA	NA	NA	NA	NA
1953	BioRad	HSV-2	Positive	3.1	AI	Positive	3.1	NA	FALSE	Initial	23	3	Positive	NA	NA	M	White	Hispanic or Latino/a or Latinx	Washington	NA	NA	NA	NA	NA	NA
1952	DiaSorin	HSV-1	Negative	<0.0100	Index	Negative	0.009	NA	TRUE	Initial	23	2	Negative	NA	NA	F	White	Non-Hispanic or Latino/a or Latinx	Washington	NA	NA	NA	NA	NA	NA
1952	DiaSorin	HSV-2	Equivocal	0.95499999999999996	Index	Equivocal	0.955	Initial	FALSE	Initial	23	2	Positive	NA	NA	F	White	Non-Hispanic or Latino/a or Latinx	Washington	NA	NA	NA	NA	NA	NA
1952	DiaSorin	HSV-2	Equivocal	0.94099999999999995	Index	Equivocal	0.941	RPT	FALSE	Initial	23	2	Positive	NA	NA	F	White	Non-Hispanic or Latino/a or Latinx	Washington	NA	NA	NA	NA	NA	NA
1952	DiaSorin	HSV-2	Equivocal	0.96	Index	Equivocal	0.96	RPT	FALSE	Initial	23	2	Positive	NA	NA	F	White	Non-Hispanic or Latino/a or Latinx	Washington	NA	NA	NA	NA	NA	NA
1952	BioRad	HSV-1	Negative	< 0.2	AI	Negative	0.1	NA	TRUE	Initial	23	2	Negative	NA	NA	F	White	Non-Hispanic or Latino/a or Latinx	Washington	NA	NA	NA	NA	NA	NA
1952	BioRad	HSV-2	Positive	1.6	AI	Positive	1.6	NA	FALSE	Initial	23	2	Positive	NA	NA	F	White	Non-Hispanic or Latino/a or Latinx	Washington	NA	NA	NA	NA	NA	NA
1951	Roche	HSV-1	Negative	0.034	COI	Negative	0.034	NA	FALSE	Initial	23	0	Negative	NA	NA	F	White	Non-Hispanic or Latino/a or Latinx	Washington	NA	NA	NA	NA	NA	NA
1951	Roche	HSV-2	Negative	0.103	COI	Negative	0.103	NA	FALSE	Initial	23	0	Negative	NA	NA	F	White	Non-Hispanic or Latino/a or Latinx	Washington	NA	NA	NA	NA	NA	NA
1951	DiaSorin	HSV-1	Negative	0.28000000000000003	Index	Negative	0.28	NA	FALSE	Initial	23	0	Negative	NA	NA	F	White	Non-Hispanic or Latino/a or Latinx	Washington	NA	NA	NA	NA	NA	NA
1951	DiaSorin	HSV-2	Negative	7.6999999999999999E-2	Index	Negative	0.077	NA	FALSE	Initial	23	0	Negative	NA	NA	F	White	Non-Hispanic or Latino/a or Latinx	Washington	NA	NA	NA	NA	NA	NA
1951	BioRad	HSV-1	Negative	< 0.2	AI	Negative	0.1	NA	TRUE	Initial	23	0	Negative	NA	NA	F	White	Non-Hispanic or Latino/a or Latinx	Washington	NA	NA	NA	NA	NA	NA
1951	BioRad	HSV-2	Negative	< 0.2	AI	Negative	0.1	NA	TRUE	Initial	23	0	Negative	NA	NA	F	White	Non-Hispanic or Latino/a or Latinx	Washington	NA	NA	NA	NA	NA	NA
1950	Roche	HSV-1	Positive	140.3	COI	Positive	140.3	NA	FALSE	Initial	23	1	Positive	NA	NA	M	Black or African-American	Non-Hispanic or Latino/a or Latinx	Washington	NA	NA	NA	NA	NA	NA
1950	Roche	HSV-2	Negative	0.165	COI	Negative	0.165	NA	FALSE	Initial	23	1	Negative	NA	NA	M	Black or African-American	Non-Hispanic or Latino/a or Latinx	Washington	NA	NA	NA	NA	NA	NA
1950	DiaSorin	HSV-1	Positive	58.2	Index	Positive	58.2	NA	FALSE	Initial	23	1	Positive	NA	NA	M	Black or African-American	Non-Hispanic or Latino/a or Latinx	Washington	NA	NA	NA	NA	NA	NA
1950	DiaSorin	HSV-2	Negative	8.72E-2	Index	Negative	0.0872	NA	FALSE	Initial	23	1	Negative	NA	NA	M	Black or African-American	Non-Hispanic or Latino/a or Latinx	Washington	NA	NA	NA	NA	NA	NA
1949	DiaSorin	HSV-1	Negative	5.8200000000000002E-2	Index	Negative	0.0582	NA	FALSE	Initial	23	2	Negative	NA	NA	F	White	Non-Hispanic or Latino/a or Latinx	Washington	NA	NA	NA	NA	NA	NA
1949	DiaSorin	HSV-2	Positive	18.8	Index	Positive	18.8	NA	FALSE	Initial	23	2	Positive	NA	NA	F	White	Non-Hispanic or Latino/a or Latinx	Washington	NA	NA	NA	NA	NA	NA
1949	BioRad	HSV-1	Negative	< 0.2	AI	Negative	0.1	NA	TRUE	Initial	23	2	Negative	NA	NA	F	White	Non-Hispanic or Latino/a or Latinx	Washington	NA	NA	NA	NA	NA	NA
1949	BioRad	HSV-2	Positive	5.1	AI	Positive	5.1	NA	FALSE	Initial	23	2	Positive	NA	NA	F	White	Non-Hispanic or Latino/a or Latinx	Washington	NA	NA	NA	NA	NA	NA
1948	Roche	HSV-1	Negative	0.035	COI	Negative	0.035	NA	FALSE	Initial	23	0	Negative	NA	NA	M	White	Non-Hispanic or Latino/a or Latinx	Washington	NA	NA	NA	NA	NA	NA
1948	Roche	HSV-2	Negative	0.106	COI	Negative	0.106	NA	FALSE	Initial	23	0	Negative	NA	NA	M	White	Non-Hispanic or Latino/a or Latinx	Washington	NA	NA	NA	NA	NA	NA
1948	DiaSorin	HSV-1	Negative	0.21	Index	Negative	0.21	NA	FALSE	Initial	23	0	Negative	NA	NA	M	White	Non-Hispanic or Latino/a or Latinx	Washington	NA	NA	NA	NA	NA	NA
1948	DiaSorin	HSV-2	Negative	0.15	Index	Negative	0.15	NA	FALSE	Initial	23	0	Negative	NA	NA	M	White	Non-Hispanic or Latino/a or Latinx	Washington	NA	NA	NA	NA	NA	NA
1948	BioRad	HSV-1	Negative	< 0.2	AI	Negative	0.1	NA	TRUE	Initial	23	0	Negative	NA	NA	M	White	Non-Hispanic or Latino/a or Latinx	Washington	NA	NA	NA	NA	NA	NA
1948	BioRad	HSV-2	Negative	< 0.2	AI	Negative	0.1	NA	TRUE	Initial	23	0	Negative	NA	NA	M	White	Non-Hispanic or Latino/a or Latinx	Washington	NA	NA	NA	NA	NA	NA
1947	Roche	HSV-1	Negative	0.57	COI	Negative	0.57	NA	FALSE	Initial	23	0	Negative	NA	NA	M	Asian	Non-Hispanic or Latino/a or Latinx	Washington	NA	NA	NA	NA	NA	NA
1947	Roche	HSV-2	Negative	0.105	COI	Negative	0.105	NA	FALSE	Initial	23	0	Negative	NA	NA	M	Asian	Non-Hispanic or Latino/a or Latinx	Washington	NA	NA	NA	NA	NA	NA
1947	DiaSorin	HSV-1	Positive	1.4	Index	Positive	1.4	NA	FALSE	Initial	23	0	Negative	NA	NA	M	Asian	Non-Hispanic or Latino/a or Latinx	Washington	NA	NA	NA	NA	NA	NA
1947	DiaSorin	HSV-2	Negative	0.308	Index	Negative	0.308	NA	FALSE	Initial	23	0	Negative	NA	NA	M	Asian	Non-Hispanic or Latino/a or Latinx	Washington	NA	NA	NA	NA	NA	NA
1947	BioRad	HSV-1	Negative	0.4	AI	Negative	0.4	NA	FALSE	Initial	23	0	Negative	NA	NA	M	Asian	Non-Hispanic or Latino/a or Latinx	Washington	NA	NA	NA	NA	NA	NA
1947	BioRad	HSV-2	Negative	< 0.2	AI	Negative	0.1	NA	TRUE	Initial	23	0	Negative	NA	NA	M	Asian	Non-Hispanic or Latino/a or Latinx	Washington	NA	NA	NA	NA	NA	NA
1946	Roche	HSV-1	Positive	30.39	COI	Positive	30.39	NA	FALSE	Initial	23	3	Positive	NA	NA	F	Black or African-American	Non-Hispanic or Latino/a or Latinx	Washington	NA	NA	NA	NA	NA	NA
1946	Roche	HSV-2	Positive	120.3	COI	Positive	120.3	NA	FALSE	Initial	23	3	Positive	NA	NA	F	Black or African-American	Non-Hispanic or Latino/a or Latinx	Washington	NA	NA	NA	NA	NA	NA
1946	DiaSorin	HSV-1	Positive	40.4	Index	Positive	40.4	NA	FALSE	Initial	23	3	Positive	NA	NA	F	Black or African-American	Non-Hispanic or Latino/a or Latinx	Washington	NA	NA	NA	NA	NA	NA
1946	DiaSorin	HSV-2	Positive	6.62	Index	Positive	6.62	NA	FALSE	Initial	23	3	Positive	NA	NA	F	Black or African-American	Non-Hispanic or Latino/a or Latinx	Washington	NA	NA	NA	NA	NA	NA
1946	BioRad	HSV-1	Positive	> 8.0	AI	Positive	8.1	NA	TRUE	Initial	23	3	Positive	NA	NA	F	Black or African-American	Non-Hispanic or Latino/a or Latinx	Washington	NA	NA	NA	NA	NA	NA
1946	BioRad	HSV-2	Positive	> 8.0	AI	Positive	8.1	NA	TRUE	Initial	23	3	Positive	NA	NA	F	Black or African-American	Non-Hispanic or Latino/a or Latinx	Washington	NA	NA	NA	NA	NA	NA
1945	Roche	HSV-1	Negative	0.036	COI	Negative	0.036	NA	FALSE	Initial	23	0	Negative	NA	NA	M	White	Non-Hispanic or Latino/a or Latinx	Washington	NA	NA	NA	NA	NA	NA
1945	Roche	HSV-2	Negative	0.105	COI	Negative	0.105	NA	FALSE	Initial	23	0	Negative	NA	NA	M	White	Non-Hispanic or Latino/a or Latinx	Washington	NA	NA	NA	NA	NA	NA
1945	DiaSorin	HSV-1	Negative	0.19500000000000001	Index	Negative	0.195	NA	FALSE	Initial	23	0	Negative	NA	NA	M	White	Non-Hispanic or Latino/a or Latinx	Washington	NA	NA	NA	NA	NA	NA
1945	DiaSorin	HSV-2	Negative	6.0100000000000001E-2	Index	Negative	0.0601	NA	FALSE	Initial	23	0	Negative	NA	NA	M	White	Non-Hispanic or Latino/a or Latinx	Washington	NA	NA	NA	NA	NA	NA
1945	BioRad	HSV-1	Negative	< 0.2	AI	Negative	0.1	NA	TRUE	Initial	23	0	Negative	NA	NA	M	White	Non-Hispanic or Latino/a or Latinx	Washington	NA	NA	NA	NA	NA	NA
1945	BioRad	HSV-2	Negative	< 0.2	AI	Negative	0.1	NA	TRUE	Initial	23	0	Negative	NA	NA	M	White	Non-Hispanic or Latino/a or Latinx	Washington	NA	NA	NA	NA	NA	NA
1944	Roche	HSV-1	Negative	0.827	COI	Negative	0.827	NA	FALSE	Initial	23	3	Positive	NA	NA	M	Black or African-American	Non-Hispanic or Latino/a or Latinx	Washington	NA	NA	NA	NA	NA	NA
1944	Roche	HSV-2	Positive	120.6	COI	Positive	120.6	NA	FALSE	Initial	23	3	Positive	NA	NA	M	Black or African-American	Non-Hispanic or Latino/a or Latinx	Washington	NA	NA	NA	NA	NA	NA
1944	DiaSorin	HSV-1	Positive	47	Index	Positive	47	NA	FALSE	Initial	23	3	Positive	NA	NA	M	Black or African-American	Non-Hispanic or Latino/a or Latinx	Washington	NA	NA	NA	NA	NA	NA
1944	DiaSorin	HSV-2	Positive	8.02	Index	Positive	8.02	NA	FALSE	Initial	23	3	Positive	NA	NA	M	Black or African-American	Non-Hispanic or Latino/a or Latinx	Washington	NA	NA	NA	NA	NA	NA
1944	BioRad	HSV-1	Positive	7.6	AI	Positive	7.6	NA	FALSE	Initial	23	3	Positive	NA	NA	M	Black or African-American	Non-Hispanic or Latino/a or Latinx	Washington	NA	NA	NA	NA	NA	NA
1944	BioRad	HSV-2	Positive	> 8.0	AI	Positive	8.1	NA	TRUE	Initial	23	3	Positive	NA	NA	M	Black or African-American	Non-Hispanic or Latino/a or Latinx	Washington	NA	NA	NA	NA	NA	NA
1943	Roche	HSV-1	Negative	0.036	COI	Negative	0.036	NA	FALSE	Initial	23	0	Negative	NA	NA	M	Asian	Non-Hispanic or Latino/a or Latinx	Washington	NA	NA	NA	NA	NA	NA
1943	Roche	HSV-2	Negative	0.111	COI	Negative	0.111	NA	FALSE	Initial	23	0	Negative	NA	NA	M	Asian	Non-Hispanic or Latino/a or Latinx	Washington	NA	NA	NA	NA	NA	NA
1943	DiaSorin	HSV-1	Negative	<0.0100	Index	Negative	0.009	NA	TRUE	Initial	23	0	Negative	NA	NA	M	Asian	Non-Hispanic or Latino/a or Latinx	Washington	NA	NA	NA	NA	NA	NA
1943	DiaSorin	HSV-2	Negative	0.16600000000000001	Index	Negative	0.166	NA	FALSE	Initial	23	0	Negative	NA	NA	M	Asian	Non-Hispanic or Latino/a or Latinx	Washington	NA	NA	NA	NA	NA	NA
1943	BioRad	HSV-1	Negative	< 0.2	AI	Negative	0.1	NA	TRUE	Initial	23	0	Negative	NA	NA	M	Asian	Non-Hispanic or Latino/a or Latinx	Washington	NA	NA	NA	NA	NA	NA
1943	BioRad	HSV-2	Negative	< 0.2	AI	Negative	0.1	NA	TRUE	Initial	23	0	Negative	NA	NA	M	Asian	Non-Hispanic or Latino/a or Latinx	Washington	NA	NA	NA	NA	NA	NA
1942	Roche	HSV-1	Positive	17.32	COI	Positive	17.32	NA	FALSE	Initial	23	3	Positive	NA	NA	M	White	Non-Hispanic or Latino/a or Latinx	Washington	NA	NA	NA	NA	NA	NA
1942	Roche	HSV-2	Positive	22.48	COI	Positive	22.48	NA	FALSE	Initial	23	3	Positive	NA	NA	M	White	Non-Hispanic or Latino/a or Latinx	Washington	NA	NA	NA	NA	NA	NA
1942	DiaSorin	HSV-1	Positive	32.4	Index	Positive	32.4	NA	FALSE	Initial	23	3	Positive	NA	NA	M	White	Non-Hispanic or Latino/a or Latinx	Washington	NA	NA	NA	NA	NA	NA
1942	DiaSorin	HSV-2	Positive	13.6	Index	Positive	13.6	NA	FALSE	Initial	23	3	Positive	NA	NA	M	White	Non-Hispanic or Latino/a or Latinx	Washington	NA	NA	NA	NA	NA	NA
1942	BioRad	HSV-1	Positive	> 8.0	AI	Positive	8.1	NA	TRUE	Initial	23	3	Positive	NA	NA	M	White	Non-Hispanic or Latino/a or Latinx	Washington	NA	NA	NA	NA	NA	NA
1942	BioRad	HSV-2	Positive	4.6	AI	Positive	4.6	NA	FALSE	Initial	23	3	Positive	NA	NA	M	White	Non-Hispanic or Latino/a or Latinx	Washington	NA	NA	NA	NA	NA	NA
1941	Roche	HSV-1	Negative	0.038	COI	Negative	0.038	NA	FALSE	Initial	23	0	Negative	NA	NA	F	White	Non-Hispanic or Latino/a or Latinx	Washington	NA	NA	NA	NA	NA	NA
1941	Roche	HSV-2	Negative	0.11	COI	Negative	0.11	NA	FALSE	Initial	23	0	Negative	NA	NA	F	White	Non-Hispanic or Latino/a or Latinx	Washington	NA	NA	NA	NA	NA	NA
1941	DiaSorin	HSV-1	Negative	<0.0100	Index	Negative	0.009	NA	TRUE	Initial	23	0	Negative	NA	NA	F	White	Non-Hispanic or Latino/a or Latinx	Washington	NA	NA	NA	NA	NA	NA
1941	DiaSorin	HSV-2	Negative	4.65E-2	Index	Negative	0.0465	NA	FALSE	Initial	23	0	Negative	NA	NA	F	White	Non-Hispanic or Latino/a or Latinx	Washington	NA	NA	NA	NA	NA	NA
1941	BioRad	HSV-1	Negative	< 0.2	AI	Negative	0.1	NA	TRUE	Initial	23	0	Negative	NA	NA	F	White	Non-Hispanic or Latino/a or Latinx	Washington	NA	NA	NA	NA	NA	NA
1941	BioRad	HSV-2	Negative	< 0.2	AI	Negative	0.1	NA	TRUE	Initial	23	0	Negative	NA	NA	F	White	Non-Hispanic or Latino/a or Latinx	Washington	NA	NA	NA	NA	NA	NA
1940	Roche	HSV-1	Negative	0.035	COI	Negative	0.035	NA	FALSE	Initial	23	0	Negative	NA	NA	F	Declined to Answer	Patient declined to respond	Washington	NA	NA	NA	NA	NA	NA
1940	Roche	HSV-2	Negative	0.102	COI	Negative	0.102	NA	FALSE	Initial	23	0	Negative	NA	NA	F	Declined to Answer	Patient declined to respond	Washington	NA	NA	NA	NA	NA	NA
1940	DiaSorin	HSV-1	Negative	0.223	Index	Negative	0.223	NA	FALSE	Initial	23	0	Negative	NA	NA	F	Declined to Answer	Patient declined to respond	Washington	NA	NA	NA	NA	NA	NA
1940	DiaSorin	HSV-2	Negative	0.10299999999999999	Index	Negative	0.103	NA	FALSE	Initial	23	0	Negative	NA	NA	F	Declined to Answer	Patient declined to respond	Washington	NA	NA	NA	NA	NA	NA
1940	BioRad	HSV-1	Negative	< 0.2	AI	Negative	0.1	NA	TRUE	Initial	23	0	Negative	NA	NA	F	Declined to Answer	Patient declined to respond	Washington	NA	NA	NA	NA	NA	NA
1940	BioRad	HSV-2	Negative	< 0.2	AI	Negative	0.1	NA	TRUE	Initial	23	0	Negative	NA	NA	F	Declined to Answer	Patient declined to respond	Washington	NA	NA	NA	NA	NA	NA
1939	Roche	HSV-1	Negative	0.036	COI	Negative	0.036	NA	FALSE	Initial	23	0	Negative	NA	NA	M	Asian	Non-Hispanic or Latino/a or Latinx	California	NA	NA	NA	NA	NA	NA
1939	Roche	HSV-2	Negative	0.103	COI	Negative	0.103	NA	FALSE	Initial	23	0	Negative	NA	NA	M	Asian	Non-Hispanic or Latino/a or Latinx	California	NA	NA	NA	NA	NA	NA
1939	DiaSorin	HSV-1	Negative	0.123	Index	Negative	0.123	NA	FALSE	Initial	23	0	Negative	NA	NA	M	Asian	Non-Hispanic or Latino/a or Latinx	California	NA	NA	NA	NA	NA	NA
1939	DiaSorin	HSV-2	Negative	0.307	Index	Negative	0.307	NA	FALSE	Initial	23	0	Negative	NA	NA	M	Asian	Non-Hispanic or Latino/a or Latinx	California	NA	NA	NA	NA	NA	NA
1939	BioRad	HSV-1	Negative	< 0.2	AI	Negative	0.1	NA	TRUE	Initial	23	0	Negative	NA	NA	M	Asian	Non-Hispanic or Latino/a or Latinx	California	NA	NA	NA	NA	NA	NA
1939	BioRad	HSV-2	Negative	< 0.2	AI	Negative	0.1	NA	TRUE	Initial	23	0	Negative	NA	NA	M	Asian	Non-Hispanic or Latino/a or Latinx	California	NA	NA	NA	NA	NA	NA
1938	Roche	HSV-1	Positive	7.51	COI	Positive	7.51	NA	FALSE	Initial	23	1	Positive	NA	NA	F	Asian	Non-Hispanic or Latino/a or Latinx	Nevada	NA	NA	NA	NA	NA	NA
1938	Roche	HSV-2	Negative	0.1	COI	Negative	0.1	NA	FALSE	Initial	23	1	Negative	NA	NA	F	Asian	Non-Hispanic or Latino/a or Latinx	Nevada	NA	NA	NA	NA	NA	NA
1938	DiaSorin	HSV-1	Positive	43.4	Index	Positive	43.4	NA	FALSE	Initial	23	1	Positive	NA	NA	F	Asian	Non-Hispanic or Latino/a or Latinx	Nevada	NA	NA	NA	NA	NA	NA
1938	DiaSorin	HSV-2	Negative	0.309	Index	Negative	0.309	NA	FALSE	Initial	23	1	Negative	NA	NA	F	Asian	Non-Hispanic or Latino/a or Latinx	Nevada	NA	NA	NA	NA	NA	NA
1938	BioRad	HSV-1	Positive	3.2	AI	Positive	3.2	NA	FALSE	Initial	23	1	Positive	NA	NA	F	Asian	Non-Hispanic or Latino/a or Latinx	Nevada	NA	NA	NA	NA	NA	NA
1938	BioRad	HSV-2	Negative	< 0.2	AI	Negative	0.1	NA	TRUE	Initial	23	1	Negative	NA	NA	F	Asian	Non-Hispanic or Latino/a or Latinx	Nevada	NA	NA	NA	NA	NA	NA
1937	Roche	HSV-1	Negative	0.038	COI	Negative	0.038	NA	FALSE	Initial	23	0	Negative	NA	NA	M	Unavailable or Unknown	Unknown to patient	Washington	NA	NA	NA	NA	NA	NA
1937	Roche	HSV-2	Negative	0.111	COI	Negative	0.111	NA	FALSE	Initial	23	0	Negative	NA	NA	M	Unavailable or Unknown	Unknown to patient	Washington	NA	NA	NA	NA	NA	NA
1937	DiaSorin	HSV-1	Negative	9.69E-2	Index	Negative	0.0969	NA	FALSE	Initial	23	0	Negative	NA	NA	M	Unavailable or Unknown	Unknown to patient	Washington	NA	NA	NA	NA	NA	NA
1937	DiaSorin	HSV-2	Negative	5.62E-2	Index	Negative	0.0562	NA	FALSE	Initial	23	0	Negative	NA	NA	M	Unavailable or Unknown	Unknown to patient	Washington	NA	NA	NA	NA	NA	NA
1937	BioRad	HSV-1	Negative	< 0.2	AI	Negative	0.1	NA	TRUE	Initial	23	0	Negative	NA	NA	M	Unavailable or Unknown	Unknown to patient	Washington	NA	NA	NA	NA	NA	NA
1937	BioRad	HSV-2	Negative	< 0.2	AI	Negative	0.1	NA	TRUE	Initial	23	0	Negative	NA	NA	M	Unavailable or Unknown	Unknown to patient	Washington	NA	NA	NA	NA	NA	NA
1936	Roche	HSV-1	Positive	64.49	COI	Positive	64.49	NA	FALSE	Initial	23	1	Positive	YES	NA	F	White	Non-Hispanic or Latino/a or Latinx	Oregon	NA	NA	NA	NA	NA	NA
1936	Roche	HSV-2	Negative	0.1	COI	Negative	0.1	NA	FALSE	Initial	23	1	Negative	YES	NA	F	White	Non-Hispanic or Latino/a or Latinx	Oregon	NA	NA	NA	NA	NA	NA
1936	DiaSorin	HSV-1	Positive	>62.2	Index	Positive	62.3	NA	TRUE	Initial	23	1	Positive	YES	NA	F	White	Non-Hispanic or Latino/a or Latinx	Oregon	NA	NA	NA	NA	NA	NA
1936	DiaSorin	HSV-2	Negative	8.6900000000000005E-2	Index	Negative	0.0869	NA	FALSE	Initial	23	1	Negative	YES	NA	F	White	Non-Hispanic or Latino/a or Latinx	Oregon	NA	NA	NA	NA	NA	NA
1936	BioRad	HSV-1	Positive	> 8.0	AI	Positive	8.1	NA	TRUE	Initial	23	1	Positive	YES	NA	F	White	Non-Hispanic or Latino/a or Latinx	Oregon	NA	NA	NA	NA	NA	NA
1936	BioRad	HSV-2	Negative	< 0.2	AI	Negative	0.1	NA	TRUE	Initial	23	1	Negative	YES	NA	F	White	Non-Hispanic or Latino/a or Latinx	Oregon	NA	NA	NA	NA	NA	NA
1935	Roche	HSV-1	Negative	0.031	COI	Negative	0.031	NA	FALSE	Initial	23	0	Negative	NA	NA	M	Asian	Non-Hispanic or Latino/a or Latinx	Washington	NA	NA	NA	NA	NA	NA
1935	Roche	HSV-2	Negative	0.096	COI	Negative	0.096	NA	FALSE	Initial	23	0	Negative	NA	NA	M	Asian	Non-Hispanic or Latino/a or Latinx	Washington	NA	NA	NA	NA	NA	NA
1935	DiaSorin	HSV-1	Negative	0.14699999999999999	Index	Negative	0.147	NA	FALSE	Initial	23	0	Negative	NA	NA	M	Asian	Non-Hispanic or Latino/a or Latinx	Washington	NA	NA	NA	NA	NA	NA
1935	DiaSorin	HSV-2	Negative	6.9400000000000003E-2	Index	Negative	0.0694	NA	FALSE	Initial	23	0	Negative	NA	NA	M	Asian	Non-Hispanic or Latino/a or Latinx	Washington	NA	NA	NA	NA	NA	NA
1935	BioRad	HSV-1	Negative	< 0.2	AI	Negative	0.1	NA	TRUE	Initial	23	0	Negative	NA	NA	M	Asian	Non-Hispanic or Latino/a or Latinx	Washington	NA	NA	NA	NA	NA	NA
1935	BioRad	HSV-2	Negative	< 0.2	AI	Negative	0.1	NA	TRUE	Initial	23	0	Negative	NA	NA	M	Asian	Non-Hispanic or Latino/a or Latinx	Washington	NA	NA	NA	NA	NA	NA
1934	Roche	HSV-1	Positive	17.69	COI	Positive	17.69	NA	FALSE	Initial	23	3	Positive	NA	NA	M	White	Non-Hispanic or Latino/a or Latinx	Washington	NA	NA	NA	NA	NA	NA
1934	Roche	HSV-2	Positive	15.46	COI	Positive	15.46	NA	FALSE	Initial	23	3	Positive	NA	NA	M	White	Non-Hispanic or Latino/a or Latinx	Washington	NA	NA	NA	NA	NA	NA
1934	DiaSorin	HSV-1	Positive	22.1	Index	Positive	22.1	NA	FALSE	Initial	23	3	Positive	NA	NA	M	White	Non-Hispanic or Latino/a or Latinx	Washington	NA	NA	NA	NA	NA	NA
1934	DiaSorin	HSV-2	Positive	4.12	Index	Positive	4.12	NA	FALSE	Initial	23	3	Positive	NA	NA	M	White	Non-Hispanic or Latino/a or Latinx	Washington	NA	NA	NA	NA	NA	NA
1934	BioRad	HSV-1	Positive	5.2	AI	Positive	5.2	NA	FALSE	Initial	23	3	Positive	NA	NA	M	White	Non-Hispanic or Latino/a or Latinx	Washington	NA	NA	NA	NA	NA	NA
1934	BioRad	HSV-2	Positive	5.8	AI	Positive	5.8	NA	FALSE	Initial	23	3	Positive	NA	NA	M	White	Non-Hispanic or Latino/a or Latinx	Washington	NA	NA	NA	NA	NA	NA
1933	Roche	HSV-1	Negative	0.563	COI	Negative	0.563	NA	FALSE	Initial	23	1	Positive	NA	YES	M	White	Non-Hispanic or Latino/a or Latinx	Washington	NA	NA	NA	NA	NA	NA
1933	Roche	HSV-2	Negative	0.1	COI	Negative	0.1	NA	FALSE	Initial	23	1	Negative	NA	YES	M	White	Non-Hispanic or Latino/a or Latinx	Washington	NA	NA	NA	NA	NA	NA
1933	DiaSorin	HSV-1	Positive	1.76	Index	Positive	1.76	NA	FALSE	Initial	23	1	Positive	NA	YES	M	White	Non-Hispanic or Latino/a or Latinx	Washington	NA	NA	NA	NA	NA	NA
1933	DiaSorin	HSV-2	Negative	5.2200000000000003E-2	Index	Negative	0.0522	NA	FALSE	Initial	23	1	Negative	NA	YES	M	White	Non-Hispanic or Latino/a or Latinx	Washington	NA	NA	NA	NA	NA	NA
1933	BioRad	HSV-1	Negative	0.8	AI	Negative	0.8	NA	FALSE	Initial	23	1	Positive	NA	YES	M	White	Non-Hispanic or Latino/a or Latinx	Washington	NA	NA	NA	NA	NA	NA
1933	BioRad	HSV-2	Negative	< 0.2	AI	Negative	0.1	NA	TRUE	Initial	23	1	Negative	NA	YES	M	White	Non-Hispanic or Latino/a or Latinx	Washington	NA	NA	NA	NA	NA	NA
1932	Roche	HSV-1	Negative	0.035	COI	Negative	0.035	NA	FALSE	Initial	23	0	Negative	NA	NA	M	White	Non-Hispanic or Latino/a or Latinx	Washington	NA	NA	NA	NA	NA	NA
1932	Roche	HSV-2	Negative	0.104	COI	Negative	0.104	NA	FALSE	Initial	23	0	Negative	NA	NA	M	White	Non-Hispanic or Latino/a or Latinx	Washington	NA	NA	NA	NA	NA	NA
1932	DiaSorin	HSV-1	Negative	0.216	Index	Negative	0.216	NA	FALSE	Initial	23	0	Negative	NA	NA	M	White	Non-Hispanic or Latino/a or Latinx	Washington	NA	NA	NA	NA	NA	NA
1932	DiaSorin	HSV-2	Negative	9.4200000000000006E-2	Index	Negative	0.0942	NA	FALSE	Initial	23	0	Negative	NA	NA	M	White	Non-Hispanic or Latino/a or Latinx	Washington	NA	NA	NA	NA	NA	NA
1932	BioRad	HSV-1	Negative	0.2	AI	Negative	0.2	NA	FALSE	Initial	23	0	Negative	NA	NA	M	White	Non-Hispanic or Latino/a or Latinx	Washington	NA	NA	NA	NA	NA	NA
1932	BioRad	HSV-2	Negative	< 0.2	AI	Negative	0.1	NA	TRUE	Initial	23	0	Negative	NA	NA	M	White	Non-Hispanic or Latino/a or Latinx	Washington	NA	NA	NA	NA	NA	NA
1931	Roche	HSV-1	Negative	0.036	COI	Negative	0.036	NA	FALSE	Initial	23	0	Negative	NA	NA	M	White	Non-Hispanic or Latino/a or Latinx	Washington	NA	NA	NA	NA	NA	NA
1931	Roche	HSV-2	Negative	0.108	COI	Negative	0.108	NA	FALSE	Initial	23	0	Negative	NA	NA	M	White	Non-Hispanic or Latino/a or Latinx	Washington	NA	NA	NA	NA	NA	NA
1931	DiaSorin	HSV-1	Negative	0.58699999999999997	Index	Negative	0.587	NA	FALSE	Initial	23	0	Negative	NA	NA	M	White	Non-Hispanic or Latino/a or Latinx	Washington	NA	NA	NA	NA	NA	NA
1931	DiaSorin	HSV-2	Negative	0.311	Index	Negative	0.311	NA	FALSE	Initial	23	0	Negative	NA	NA	M	White	Non-Hispanic or Latino/a or Latinx	Washington	NA	NA	NA	NA	NA	NA
1931	BioRad	HSV-1	Negative	< 0.2	AI	Negative	0.1	NA	TRUE	Initial	23	0	Negative	NA	NA	M	White	Non-Hispanic or Latino/a or Latinx	Washington	NA	NA	NA	NA	NA	NA
1931	BioRad	HSV-2	Negative	< 0.2	AI	Negative	0.1	NA	TRUE	Initial	23	0	Negative	NA	NA	M	White	Non-Hispanic or Latino/a or Latinx	Washington	NA	NA	NA	NA	NA	NA
1930	DiaSorin	HSV-1	Negative	0.17499999999999999	Index	Negative	0.175	NA	FALSE	Initial	23	2	Negative	NA	NA	M	White	Non-Hispanic or Latino/a or Latinx	Washington	NA	NA	NA	NA	NA	NA
1930	DiaSorin	HSV-2	Positive	5.09	Index	Positive	5.09	NA	FALSE	Initial	23	2	Positive	NA	NA	M	White	Non-Hispanic or Latino/a or Latinx	Washington	NA	NA	NA	NA	NA	NA
1930	BioRad	HSV-1	Negative	< 0.2	AI	Negative	0.1	NA	TRUE	Initial	23	2	Negative	NA	NA	M	White	Non-Hispanic or Latino/a or Latinx	Washington	NA	NA	NA	NA	NA	NA
1930	BioRad	HSV-2	Positive	> 8.0	AI	Positive	8.1	NA	TRUE	Initial	23	2	Positive	NA	NA	M	White	Non-Hispanic or Latino/a or Latinx	Washington	NA	NA	NA	NA	NA	NA
1929	Roche	HSV-1	Positive	46.84	COI	Positive	46.84	NA	FALSE	Initial	23	1	Positive	NA	NA	M	Asian	Non-Hispanic or Latino/a or Latinx	Washington	NA	NA	NA	NA	NA	NA
1929	Roche	HSV-2	Negative	0.106	COI	Negative	0.106	NA	FALSE	Initial	23	1	Negative	NA	NA	M	Asian	Non-Hispanic or Latino/a or Latinx	Washington	NA	NA	NA	NA	NA	NA
1929	DiaSorin	HSV-1	Positive	31.5	Index	Positive	31.5	NA	FALSE	Initial	23	1	Positive	NA	NA	M	Asian	Non-Hispanic or Latino/a or Latinx	Washington	NA	NA	NA	NA	NA	NA
1929	DiaSorin	HSV-2	Negative	0.04	Index	Negative	0.04	NA	FALSE	Initial	23	1	Negative	NA	NA	M	Asian	Non-Hispanic or Latino/a or Latinx	Washington	NA	NA	NA	NA	NA	NA
1929	BioRad	HSV-1	Positive	3.1	AI	Positive	3.1	NA	FALSE	Initial	23	1	Positive	NA	NA	M	Asian	Non-Hispanic or Latino/a or Latinx	Washington	NA	NA	NA	NA	NA	NA
1929	BioRad	HSV-2	Negative	< 0.2	AI	Negative	0.1	NA	TRUE	Initial	23	1	Negative	NA	NA	M	Asian	Non-Hispanic or Latino/a or Latinx	Washington	NA	NA	NA	NA	NA	NA
1928	Roche	HSV-1	Negative	0.038	COI	Negative	0.038	NA	FALSE	Initial	23	0	Negative	YES	YES	M	Asian	Patient declined to respond	Washington	NA	NA	NA	NA	NA	NA
1928	Roche	HSV-2	Negative	0.102	COI	Negative	0.102	NA	FALSE	Initial	23	0	Negative	YES	YES	M	Asian	Patient declined to respond	Washington	NA	NA	NA	NA	NA	NA
1928	DiaSorin	HSV-1	Positive	8.67	Index	Positive	8.67	NA	FALSE	Initial	23	0	Negative	YES	YES	M	Asian	Patient declined to respond	Washington	NA	NA	NA	NA	NA	NA
1928	DiaSorin	HSV-2	Negative	0.1	Index	Negative	0.1	NA	FALSE	Initial	23	0	Negative	YES	YES	M	Asian	Patient declined to respond	Washington	NA	NA	NA	NA	NA	NA
1928	BioRad	HSV-1	Positive	1.2	AI	Positive	1.2	NA	FALSE	Initial	23	0	Negative	YES	YES	M	Asian	Patient declined to respond	Washington	NA	NA	NA	NA	NA	NA
1928	BioRad	HSV-2	Negative	< 0.2	AI	Negative	0.1	NA	TRUE	Initial	23	0	Negative	YES	YES	M	Asian	Patient declined to respond	Washington	NA	NA	NA	NA	NA	NA
1927	Roche	HSV-1	Positive	43.29	COI	Positive	43.29	NA	FALSE	Initial	23	1	Positive	NA	NA	M	Unavailable or Unknown	Unknown to patient	Washington	NA	NA	NA	NA	NA	NA
1927	Roche	HSV-2	Negative	0.103	COI	Negative	0.103	NA	FALSE	Initial	23	1	Negative	NA	NA	M	Unavailable or Unknown	Unknown to patient	Washington	NA	NA	NA	NA	NA	NA
1927	DiaSorin	HSV-1	Positive	39	Index	Positive	39	NA	FALSE	Initial	23	1	Positive	NA	NA	M	Unavailable or Unknown	Unknown to patient	Washington	NA	NA	NA	NA	NA	NA
1927	DiaSorin	HSV-2	Negative	0.249	Index	Negative	0.249	NA	FALSE	Initial	23	1	Negative	NA	NA	M	Unavailable or Unknown	Unknown to patient	Washington	NA	NA	NA	NA	NA	NA
1927	BioRad	HSV-1	Positive	> 8.0	AI	Positive	8.1	NA	TRUE	Initial	23	1	Positive	NA	NA	M	Unavailable or Unknown	Unknown to patient	Washington	NA	NA	NA	NA	NA	NA
1927	BioRad	HSV-2	Negative	< 0.2	AI	Negative	0.1	NA	TRUE	Initial	23	1	Negative	NA	NA	M	Unavailable or Unknown	Unknown to patient	Washington	NA	NA	NA	NA	NA	NA
1926	Roche	HSV-1	Negative	0.034	COI	Negative	0.034	NA	FALSE	Initial	23	0	Negative	NA	NA	M	White	Non-Hispanic or Latino/a or Latinx	Washington	NA	NA	NA	NA	NA	NA
1926	Roche	HSV-2	Negative	0.104	COI	Negative	0.104	NA	FALSE	Initial	23	0	Negative	NA	NA	M	White	Non-Hispanic or Latino/a or Latinx	Washington	NA	NA	NA	NA	NA	NA
1926	DiaSorin	HSV-1	Negative	0.22	Index	Negative	0.22	NA	FALSE	Initial	23	0	Negative	NA	NA	M	White	Non-Hispanic or Latino/a or Latinx	Washington	NA	NA	NA	NA	NA	NA
1926	DiaSorin	HSV-2	Negative	0.16900000000000001	Index	Negative	0.169	NA	FALSE	Initial	23	0	Negative	NA	NA	M	White	Non-Hispanic or Latino/a or Latinx	Washington	NA	NA	NA	NA	NA	NA
1926	BioRad	HSV-1	Negative	< 0.2	AI	Negative	0.1	NA	TRUE	Initial	23	0	Negative	NA	NA	M	White	Non-Hispanic or Latino/a or Latinx	Washington	NA	NA	NA	NA	NA	NA
1926	BioRad	HSV-2	Negative	< 0.2	AI	Negative	0.1	NA	TRUE	Initial	23	0	Negative	NA	NA	M	White	Non-Hispanic or Latino/a or Latinx	Washington	NA	NA	NA	NA	NA	NA
1925	Roche	HSV-1	Negative	0.038	COI	Negative	0.038	NA	FALSE	Initial	23	0	Negative	NA	NA	M	Pacific Islander	Non-Hispanic or Latino/a or Latinx	Alaska	NA	NA	NA	NA	NA	NA
1925	Roche	HSV-2	Negative	0.115	COI	Negative	0.115	NA	FALSE	Initial	23	0	Negative	NA	NA	M	Pacific Islander	Non-Hispanic or Latino/a or Latinx	Alaska	NA	NA	NA	NA	NA	NA
1925	DiaSorin	HSV-1	Negative	0.22600000000000001	Index	Negative	0.226	NA	FALSE	Initial	23	0	Negative	NA	NA	M	Pacific Islander	Non-Hispanic or Latino/a or Latinx	Alaska	NA	NA	NA	NA	NA	NA
1925	DiaSorin	HSV-2	Negative	0.104	Index	Negative	0.104	NA	FALSE	Initial	23	0	Negative	NA	NA	M	Pacific Islander	Non-Hispanic or Latino/a or Latinx	Alaska	NA	NA	NA	NA	NA	NA
1925	BioRad	HSV-1	Negative	0.4	AI	Negative	0.4	NA	FALSE	Initial	23	0	Negative	NA	NA	M	Pacific Islander	Non-Hispanic or Latino/a or Latinx	Alaska	NA	NA	NA	NA	NA	NA
1925	BioRad	HSV-2	Negative	< 0.2	AI	Negative	0.1	NA	TRUE	Initial	23	0	Negative	NA	NA	M	Pacific Islander	Non-Hispanic or Latino/a or Latinx	Alaska	NA	NA	NA	NA	NA	NA
1924	Roche	HSV-1	Negative	0.036	COI	Negative	0.036	NA	FALSE	Initial	23	2	Negative	NA	NA	F	Black or African-American	Non-Hispanic or Latino/a or Latinx	Washington	NA	NA	NA	NA	NA	NA
1924	Roche	HSV-2	Positive	299.4	COI	Positive	299.4	NA	FALSE	Initial	23	2	Positive	NA	NA	F	Black or African-American	Non-Hispanic or Latino/a or Latinx	Washington	NA	NA	NA	NA	NA	NA
1924	DiaSorin	HSV-1	Positive	11.5	Index	Positive	11.5	NA	FALSE	Initial	23	2	Negative	NA	NA	F	Black or African-American	Non-Hispanic or Latino/a or Latinx	Washington	NA	NA	NA	NA	NA	NA
1924	DiaSorin	HSV-2	Positive	>23.6	Index	Positive	23.7	NA	TRUE	Initial	23	2	Positive	NA	NA	F	Black or African-American	Non-Hispanic or Latino/a or Latinx	Washington	NA	NA	NA	NA	NA	NA
1924	BioRad	HSV-1	Negative	< 0.2	AI	Negative	0.1	NA	TRUE	Initial	23	2	Negative	NA	NA	F	Black or African-American	Non-Hispanic or Latino/a or Latinx	Washington	NA	NA	NA	NA	NA	NA
1924	BioRad	HSV-2	Positive	> 8.0	AI	Positive	8.1	NA	TRUE	Initial	23	2	Positive	NA	NA	F	Black or African-American	Non-Hispanic or Latino/a or Latinx	Washington	NA	NA	NA	NA	NA	NA
1923	Roche	HSV-1	Negative	0.037	COI	Negative	0.037	NA	FALSE	Initial	23	2	Negative	NA	NA	F	White	Non-Hispanic or Latino/a or Latinx	Washington	NA	NA	NA	NA	NA	NA
1923	Roche	HSV-2	Positive	1.91	COI	Positive	1.91	NA	FALSE	Initial	23	2	Positive	NA	NA	F	White	Non-Hispanic or Latino/a or Latinx	Washington	NA	NA	NA	NA	NA	NA
1923	DiaSorin	HSV-1	Negative	<0.0100	Index	Negative	0.009	NA	TRUE	Initial	23	2	Negative	NA	NA	F	White	Non-Hispanic or Latino/a or Latinx	Washington	NA	NA	NA	NA	NA	NA
1923	DiaSorin	HSV-2	Negative	0.13600000000000001	Index	Negative	0.136	NA	FALSE	Initial	23	2	Positive	NA	NA	F	White	Non-Hispanic or Latino/a or Latinx	Washington	NA	NA	NA	NA	NA	NA
1923	BioRad	HSV-1	Negative	< 0.2	AI	Negative	0.1	rpt	TRUE	Initial	23	2	Negative	NA	NA	F	White	Non-Hispanic or Latino/a or Latinx	Washington	NA	NA	NA	NA	NA	NA
1923	BioRad	HSV-1	Negative	< 0.2	AI	Negative	0.1	rpt	TRUE	Initial	23	2	Negative	NA	NA	F	White	Non-Hispanic or Latino/a or Latinx	Washington	NA	NA	NA	NA	NA	NA
1923	BioRad	HSV-1	Negative	< 0.2	AI	Negative	0.1	initial	TRUE	Initial	23	2	Negative	NA	NA	F	White	Non-Hispanic or Latino/a or Latinx	Washington	NA	NA	NA	NA	NA	NA
1923	BioRad	HSV-2	Equivocal	0.9	AI	Equivocal	0.9	rpt	FALSE	Initial	23	2	Positive	NA	NA	F	White	Non-Hispanic or Latino/a or Latinx	Washington	NA	NA	NA	NA	NA	NA
1923	BioRad	HSV-2	Equivocal	0.9	AI	Equivocal	0.9	rpt	FALSE	Initial	23	2	Positive	NA	NA	F	White	Non-Hispanic or Latino/a or Latinx	Washington	NA	NA	NA	NA	NA	NA
1923	BioRad	HSV-2	Equivocal	0.9	AI	Equivocal	0.9	initial	FALSE	Initial	23	2	Positive	NA	NA	F	White	Non-Hispanic or Latino/a or Latinx	Washington	NA	NA	NA	NA	NA	NA
1922	Roche	HSV-1	Negative	0.035	COI	Negative	0.035	NA	FALSE	Initial	23	0	Negative	NA	NA	M	Black or African-American	Non-Hispanic or Latino/a or Latinx	Washington	NA	NA	NA	NA	NA	NA
1922	Roche	HSV-2	Negative	0.103	COI	Negative	0.103	NA	FALSE	Initial	23	0	Negative	NA	NA	M	Black or African-American	Non-Hispanic or Latino/a or Latinx	Washington	NA	NA	NA	NA	NA	NA
1922	DiaSorin	HSV-1	Negative	0.115	Index	Negative	0.115	NA	FALSE	Initial	23	0	Negative	NA	NA	M	Black or African-American	Non-Hispanic or Latino/a or Latinx	Washington	NA	NA	NA	NA	NA	NA
1922	DiaSorin	HSV-2	Negative	0.184	Index	Negative	0.184	NA	FALSE	Initial	23	0	Negative	NA	NA	M	Black or African-American	Non-Hispanic or Latino/a or Latinx	Washington	NA	NA	NA	NA	NA	NA
1922	BioRad	HSV-1	Negative	< 0.2	AI	Negative	0.1	NA	TRUE	Initial	23	0	Negative	NA	NA	M	Black or African-American	Non-Hispanic or Latino/a or Latinx	Washington	NA	NA	NA	NA	NA	NA
1922	BioRad	HSV-2	Negative	< 0.2	AI	Negative	0.1	NA	TRUE	Initial	23	0	Negative	NA	NA	M	Black or African-American	Non-Hispanic or Latino/a or Latinx	Washington	NA	NA	NA	NA	NA	NA
1921	Roche	HSV-1	Negative	0.036	COI	Negative	0.036	NA	FALSE	Initial	23	0	Negative	NA	NA	M	White	Non-Hispanic or Latino/a or Latinx	Washington	NA	NA	NA	NA	NA	NA
1921	DiaSorin	HSV-1	Negative	<0.0100	Index	Negative	0.009	NA	TRUE	Initial	23	0	Negative	NA	NA	M	White	Non-Hispanic or Latino/a or Latinx	Washington	NA	NA	NA	NA	NA	NA
1921	DiaSorin	HSV-2	Negative	4.3400000000000001E-2	Index	Negative	0.0434	NA	FALSE	Initial	23	0	Negative	NA	NA	M	White	Non-Hispanic or Latino/a or Latinx	Washington	NA	NA	NA	NA	NA	NA
1921	BioRad	HSV-1	Negative	< 0.2	AI	Negative	0.1	NA	TRUE	Initial	23	0	Negative	NA	NA	M	White	Non-Hispanic or Latino/a or Latinx	Washington	NA	NA	NA	NA	NA	NA
1921	BioRad	HSV-2	Negative	< 0.2	AI	Negative	0.1	NA	TRUE	Initial	23	0	Negative	NA	NA	M	White	Non-Hispanic or Latino/a or Latinx	Washington	NA	NA	NA	NA	NA	NA
1920	Roche	HSV-1	Negative	0.037	COI	Negative	0.037	NA	FALSE	Initial	23	0	Negative	YES	YES	F	Asian	Non-Hispanic or Latino/a or Latinx	Washington	NA	NA	NA	NA	NA	NA
1920	Roche	HSV-2	Negative	0.115	COI	Negative	0.115	NA	FALSE	Initial	23	0	Negative	YES	YES	F	Asian	Non-Hispanic or Latino/a or Latinx	Washington	NA	NA	NA	NA	NA	NA
1920	DiaSorin	HSV-1	Negative	0.10100000000000001	Index	Negative	0.101	NA	FALSE	Initial	23	0	Negative	YES	YES	F	Asian	Non-Hispanic or Latino/a or Latinx	Washington	NA	NA	NA	NA	NA	NA
1920	DiaSorin	HSV-2	Negative	5.6800000000000003E-2	Index	Negative	0.0568	NA	FALSE	Initial	23	0	Negative	YES	YES	F	Asian	Non-Hispanic or Latino/a or Latinx	Washington	NA	NA	NA	NA	NA	NA
1920	BioRad	HSV-1	Negative	< 0.2	AI	Negative	0.1	NA	TRUE	Initial	23	0	Negative	YES	YES	F	Asian	Non-Hispanic or Latino/a or Latinx	Washington	NA	NA	NA	NA	NA	NA
1920	BioRad	HSV-2	Negative	< 0.2	AI	Negative	0.1	NA	TRUE	Initial	23	0	Negative	YES	YES	F	Asian	Non-Hispanic or Latino/a or Latinx	Washington	NA	NA	NA	NA	NA	NA
1919	Roche	HSV-1	Negative	0.031	COI	Negative	0.031	NA	FALSE	Initial	23	0	Negative	NA	NA	M	Asian	Non-Hispanic or Latino/a or Latinx	Washington	NA	NA	NA	NA	NA	NA
1919	Roche	HSV-2	Negative	0.095	COI	Negative	0.095	NA	FALSE	Initial	23	0	Negative	NA	NA	M	Asian	Non-Hispanic or Latino/a or Latinx	Washington	NA	NA	NA	NA	NA	NA
1919	DiaSorin	HSV-1	Negative	7.6499999999999999E-2	Index	Negative	0.0765	NA	FALSE	Initial	23	0	Negative	NA	NA	M	Asian	Non-Hispanic or Latino/a or Latinx	Washington	NA	NA	NA	NA	NA	NA
1919	DiaSorin	HSV-2	Negative	7.9899999999999999E-2	Index	Negative	0.0799	NA	FALSE	Initial	23	0	Negative	NA	NA	M	Asian	Non-Hispanic or Latino/a or Latinx	Washington	NA	NA	NA	NA	NA	NA
1919	BioRad	HSV-1	Negative	0.2	AI	Negative	0.2	NA	FALSE	Initial	23	0	Negative	NA	NA	M	Asian	Non-Hispanic or Latino/a or Latinx	Washington	NA	NA	NA	NA	NA	NA
1919	BioRad	HSV-2	Negative	< 0.2	AI	Negative	0.1	NA	TRUE	Initial	23	0	Negative	NA	NA	M	Asian	Non-Hispanic or Latino/a or Latinx	Washington	NA	NA	NA	NA	NA	NA
1918	Roche	HSV-1	Positive	22.57	COI	Positive	22.57	NA	FALSE	Initial	23	1	Positive	NA	NA	F	White	Non-Hispanic or Latino/a or Latinx	Washington	NA	NA	NA	NA	NA	NA
1918	Roche	HSV-2	Negative	0.103	COI	Negative	0.103	NA	FALSE	Initial	23	1	Negative	NA	NA	F	White	Non-Hispanic or Latino/a or Latinx	Washington	NA	NA	NA	NA	NA	NA
1918	DiaSorin	HSV-1	Positive	17	Index	Positive	17	NA	FALSE	Initial	23	1	Positive	NA	NA	F	White	Non-Hispanic or Latino/a or Latinx	Washington	NA	NA	NA	NA	NA	NA
1918	DiaSorin	HSV-2	Negative	5.5300000000000002E-2	Index	Negative	0.0553	NA	FALSE	Initial	23	1	Negative	NA	NA	F	White	Non-Hispanic or Latino/a or Latinx	Washington	NA	NA	NA	NA	NA	NA
1918	BioRad	HSV-1	Positive	3.4	AI	Positive	3.4	NA	FALSE	Initial	23	1	Positive	NA	NA	F	White	Non-Hispanic or Latino/a or Latinx	Washington	NA	NA	NA	NA	NA	NA
1918	BioRad	HSV-2	Negative	< 0.2	AI	Negative	0.1	NA	TRUE	Initial	23	1	Negative	NA	NA	F	White	Non-Hispanic or Latino/a or Latinx	Washington	NA	NA	NA	NA	NA	NA
1917	Roche	HSV-1	Negative	0.033	COI	Negative	0.033	NA	FALSE	Initial	23	0	Negative	NA	NA	M	White	Non-Hispanic or Latino/a or Latinx	Washington	NA	NA	NA	NA	NA	NA
1917	Roche	HSV-2	Negative	0.103	COI	Negative	0.103	NA	FALSE	Initial	23	0	Negative	NA	NA	M	White	Non-Hispanic or Latino/a or Latinx	Washington	NA	NA	NA	NA	NA	NA
1917	DiaSorin	HSV-1	Negative	7.5300000000000006E-2	Index	Negative	0.0753	NA	FALSE	Initial	23	0	Negative	NA	NA	M	White	Non-Hispanic or Latino/a or Latinx	Washington	NA	NA	NA	NA	NA	NA
1917	DiaSorin	HSV-2	Negative	5.6599999999999998E-2	Index	Negative	0.0566	NA	FALSE	Initial	23	0	Negative	NA	NA	M	White	Non-Hispanic or Latino/a or Latinx	Washington	NA	NA	NA	NA	NA	NA
1917	BioRad	HSV-1	Negative	< 0.2	AI	Negative	0.1	NA	TRUE	Initial	23	0	Negative	NA	NA	M	White	Non-Hispanic or Latino/a or Latinx	Washington	NA	NA	NA	NA	NA	NA
1917	BioRad	HSV-2	Negative	< 0.2	AI	Negative	0.1	NA	TRUE	Initial	23	0	Negative	NA	NA	M	White	Non-Hispanic or Latino/a or Latinx	Washington	NA	NA	NA	NA	NA	NA
1916	Roche	HSV-1	Negative	0.036	COI	Negative	0.036	NA	FALSE	Initial	23	0	Negative	YES	NA	F	White	Non-Hispanic or Latino/a or Latinx	Washington	NA	NA	NA	NA	NA	NA
1916	Roche	HSV-2	Negative	0.103	COI	Negative	0.103	NA	FALSE	Initial	23	0	Negative	YES	NA	F	White	Non-Hispanic or Latino/a or Latinx	Washington	NA	NA	NA	NA	NA	NA
1916	DiaSorin	HSV-1	Negative	0.104	Index	Negative	0.104	NA	FALSE	Initial	23	0	Negative	YES	NA	F	White	Non-Hispanic or Latino/a or Latinx	Washington	NA	NA	NA	NA	NA	NA
1916	DiaSorin	HSV-2	Positive	5.01	Index	Positive	5.01	NA	FALSE	Initial	23	0	Negative	YES	NA	F	White	Non-Hispanic or Latino/a or Latinx	Washington	NA	NA	NA	NA	NA	NA
1916	BioRad	HSV-1	Negative	< 0.2	AI	Negative	0.1	NA	TRUE	Initial	23	0	Negative	YES	NA	F	White	Non-Hispanic or Latino/a or Latinx	Washington	NA	NA	NA	NA	NA	NA
1916	BioRad	HSV-2	Positive	5.7	AI	Positive	5.7	NA	FALSE	Initial	23	0	Negative	YES	NA	F	White	Non-Hispanic or Latino/a or Latinx	Washington	NA	NA	NA	NA	NA	NA
1915	Roche	HSV-1	Negative	0.036	COI	Negative	0.036	NA	FALSE	Initial	23	2	Negative	NA	NA	M	Unavailable or Unknown	Unknown to patient	Washington	NA	NA	NA	NA	NA	NA
1915	Roche	HSV-2	Positive	92.85	COI	Positive	92.85	NA	FALSE	Initial	23	2	Positive	NA	NA	M	Unavailable or Unknown	Unknown to patient	Washington	NA	NA	NA	NA	NA	NA
1915	DiaSorin	HSV-1	Positive	1.52	Index	Positive	1.52	NA	FALSE	Initial	23	2	Negative	NA	NA	M	Unavailable or Unknown	Unknown to patient	Washington	NA	NA	NA	NA	NA	NA
1915	DiaSorin	HSV-2	Positive	12.9	Index	Positive	12.9	NA	FALSE	Initial	23	2	Positive	NA	NA	M	Unavailable or Unknown	Unknown to patient	Washington	NA	NA	NA	NA	NA	NA
1915	BioRad	HSV-1	Negative	< 0.2	AI	Negative	0.1	NA	TRUE	Initial	23	2	Negative	NA	NA	M	Unavailable or Unknown	Unknown to patient	Washington	NA	NA	NA	NA	NA	NA
1915	BioRad	HSV-2	Positive	> 8.0	AI	Positive	8.1	NA	TRUE	Initial	23	2	Positive	NA	NA	M	Unavailable or Unknown	Unknown to patient	Washington	NA	NA	NA	NA	NA	NA
1914	Roche	HSV-1	Negative	0.036	COI	Negative	0.036	NA	FALSE	Initial	23	0	Negative	NA	NA	F	White	Hispanic or Latino/a or Latinx	Washington	NA	NA	NA	NA	NA	NA
1914	Roche	HSV-2	Negative	0.11	COI	Negative	0.11	NA	FALSE	Initial	23	0	Negative	NA	NA	F	White	Hispanic or Latino/a or Latinx	Washington	NA	NA	NA	NA	NA	NA
1914	DiaSorin	HSV-1	Negative	0.41099999999999998	Index	Negative	0.411	NA	FALSE	Initial	23	0	Negative	NA	NA	F	White	Hispanic or Latino/a or Latinx	Washington	NA	NA	NA	NA	NA	NA
1914	DiaSorin	HSV-2	Negative	0.129	Index	Negative	0.129	NA	FALSE	Initial	23	0	Negative	NA	NA	F	White	Hispanic or Latino/a or Latinx	Washington	NA	NA	NA	NA	NA	NA
1914	BioRad	HSV-1	Negative	0.2	AI	Negative	0.2	NA	FALSE	Initial	23	0	Negative	NA	NA	F	White	Hispanic or Latino/a or Latinx	Washington	NA	NA	NA	NA	NA	NA
1914	BioRad	HSV-2	Negative	< 0.2	AI	Negative	0.1	NA	TRUE	Initial	23	0	Negative	NA	NA	F	White	Hispanic or Latino/a or Latinx	Washington	NA	NA	NA	NA	NA	NA
1913	Roche	HSV-1	Negative	0.034	COI	Negative	0.034	NA	FALSE	Initial	23	0	Negative	NA	NA	M	Unavailable or Unknown	Unknown to patient	Washington	NA	NA	NA	NA	NA	NA
1913	Roche	HSV-2	Negative	0.105	COI	Negative	0.105	NA	FALSE	Initial	23	0	Negative	NA	NA	M	Unavailable or Unknown	Unknown to patient	Washington	NA	NA	NA	NA	NA	NA
1913	DiaSorin	HSV-1	Negative	0.157	Index	Negative	0.157	NA	FALSE	Initial	23	0	Negative	NA	NA	M	Unavailable or Unknown	Unknown to patient	Washington	NA	NA	NA	NA	NA	NA
1913	DiaSorin	HSV-2	Negative	7.2300000000000003E-2	Index	Negative	0.0723	NA	FALSE	Initial	23	0	Negative	NA	NA	M	Unavailable or Unknown	Unknown to patient	Washington	NA	NA	NA	NA	NA	NA
1913	BioRad	HSV-1	Negative	< 0.2	AI	Negative	0.1	NA	TRUE	Initial	23	0	Negative	NA	NA	M	Unavailable or Unknown	Unknown to patient	Washington	NA	NA	NA	NA	NA	NA
1913	BioRad	HSV-2	Negative	< 0.2	AI	Negative	0.1	NA	TRUE	Initial	23	0	Negative	NA	NA	M	Unavailable or Unknown	Unknown to patient	Washington	NA	NA	NA	NA	NA	NA
1912	Roche	HSV-1	Positive	53.22	COI	Positive	53.22	NA	FALSE	Initial	23	3	Positive	NA	NA	F	White	Non-Hispanic or Latino/a or Latinx	Washington	NA	NA	NA	NA	NA	NA
1912	Roche	HSV-2	Positive	76.11	COI	Positive	76.11	NA	FALSE	Initial	23	3	Positive	NA	NA	F	White	Non-Hispanic or Latino/a or Latinx	Washington	NA	NA	NA	NA	NA	NA
1912	DiaSorin	HSV-1	Positive	37	Index	Positive	37	NA	FALSE	Initial	23	3	Positive	NA	NA	F	White	Non-Hispanic or Latino/a or Latinx	Washington	NA	NA	NA	NA	NA	NA
1912	DiaSorin	HSV-2	Positive	20.6	Index	Positive	20.6	NA	FALSE	Initial	23	3	Positive	NA	NA	F	White	Non-Hispanic or Latino/a or Latinx	Washington	NA	NA	NA	NA	NA	NA
1912	BioRad	HSV-1	Positive	7.6	AI	Positive	7.6	NA	FALSE	Initial	23	3	Positive	NA	NA	F	White	Non-Hispanic or Latino/a or Latinx	Washington	NA	NA	NA	NA	NA	NA
1912	BioRad	HSV-2	Positive	> 8.0	AI	Positive	8.1	NA	TRUE	Initial	23	3	Positive	NA	NA	F	White	Non-Hispanic or Latino/a or Latinx	Washington	NA	NA	NA	NA	NA	NA
1911	Roche	HSV-1	Positive	11.98	COI	Positive	11.98	NA	FALSE	Initial	23	1	Positive	NA	NA	F	Black or African-American	Unknown to patient	Georgia	NA	NA	NA	NA	NA	NA
1911	Roche	HSV-2	Negative	0.107	COI	Negative	0.107	NA	FALSE	Initial	23	1	Negative	NA	NA	F	Black or African-American	Unknown to patient	Georgia	NA	NA	NA	NA	NA	NA
1911	DiaSorin	HSV-1	Positive	28.8	Index	Positive	28.8	NA	FALSE	Initial	23	1	Positive	NA	NA	F	Black or African-American	Unknown to patient	Georgia	NA	NA	NA	NA	NA	NA
1911	DiaSorin	HSV-2	Negative	0.14499999999999999	Index	Negative	0.145	NA	FALSE	Initial	23	1	Negative	NA	NA	F	Black or African-American	Unknown to patient	Georgia	NA	NA	NA	NA	NA	NA
1911	BioRad	HSV-1	Positive	4.3	AI	Positive	4.3	NA	FALSE	Initial	23	1	Positive	NA	NA	F	Black or African-American	Unknown to patient	Georgia	NA	NA	NA	NA	NA	NA
1911	BioRad	HSV-2	Negative	< 0.2	AI	Negative	0.1	NA	TRUE	Initial	23	1	Negative	NA	NA	F	Black or African-American	Unknown to patient	Georgia	NA	NA	NA	NA	NA	NA
1910	Roche	HSV-1	Negative	0.036	COI	Negative	0.036	NA	FALSE	Initial	23	0	Negative	NA	NA	F	White	Non-Hispanic or Latino/a or Latinx	Washington	NA	NA	NA	NA	NA	NA
1910	Roche	HSV-2	Negative	0.106	COI	Negative	0.106	NA	FALSE	Initial	23	0	Negative	NA	NA	F	White	Non-Hispanic or Latino/a or Latinx	Washington	NA	NA	NA	NA	NA	NA
1910	DiaSorin	HSV-1	Negative	0.153	Index	Negative	0.153	NA	FALSE	Initial	23	0	Negative	NA	NA	F	White	Non-Hispanic or Latino/a or Latinx	Washington	NA	NA	NA	NA	NA	NA
1910	DiaSorin	HSV-2	Negative	6.8199999999999997E-2	Index	Negative	0.0682	NA	FALSE	Initial	23	0	Negative	NA	NA	F	White	Non-Hispanic or Latino/a or Latinx	Washington	NA	NA	NA	NA	NA	NA
1910	BioRad	HSV-1	Negative	< 0.2	AI	Negative	0.1	NA	TRUE	Initial	23	0	Negative	NA	NA	F	White	Non-Hispanic or Latino/a or Latinx	Washington	NA	NA	NA	NA	NA	NA
1910	BioRad	HSV-2	Negative	< 0.2	AI	Negative	0.1	NA	TRUE	Initial	23	0	Negative	NA	NA	F	White	Non-Hispanic or Latino/a or Latinx	Washington	NA	NA	NA	NA	NA	NA
1909	Roche	HSV-1	Positive	30.54	COI	Positive	30.54	NA	FALSE	Initial	23	1	Positive	NA	NA	F	White	Non-Hispanic or Latino/a or Latinx	Washington	NA	NA	NA	NA	NA	NA
1909	Roche	HSV-2	Negative	0.105	COI	Negative	0.105	NA	FALSE	Initial	23	1	Negative	NA	NA	F	White	Non-Hispanic or Latino/a or Latinx	Washington	NA	NA	NA	NA	NA	NA
1909	DiaSorin	HSV-1	Positive	57.7	Index	Positive	57.7	NA	FALSE	Initial	23	1	Positive	NA	NA	F	White	Non-Hispanic or Latino/a or Latinx	Washington	NA	NA	NA	NA	NA	NA
1909	DiaSorin	HSV-2	Negative	5.1299999999999998E-2	Index	Negative	0.0513	NA	FALSE	Initial	23	1	Negative	NA	NA	F	White	Non-Hispanic or Latino/a or Latinx	Washington	NA	NA	NA	NA	NA	NA
1909	BioRad	HSV-1	Positive	6.5	AI	Positive	6.5	NA	FALSE	Initial	23	1	Positive	NA	NA	F	White	Non-Hispanic or Latino/a or Latinx	Washington	NA	NA	NA	NA	NA	NA
1909	BioRad	HSV-2	Negative	< 0.2	AI	Negative	0.1	NA	TRUE	Initial	23	1	Negative	NA	NA	F	White	Non-Hispanic or Latino/a or Latinx	Washington	NA	NA	NA	NA	NA	NA
1908	Roche	HSV-1	Negative	0.103	COI	Negative	0.103	NA	FALSE	Initial	23	1	Positive	NA	NA	M	Asian	Non-Hispanic or Latino/a or Latinx	Washington	NA	NA	NA	NA	NA	NA
1908	Roche	HSV-2	Negative	0.097	COI	Negative	0.097	NA	FALSE	Initial	23	1	Negative	NA	NA	M	Asian	Non-Hispanic or Latino/a or Latinx	Washington	NA	NA	NA	NA	NA	NA
1908	DiaSorin	HSV-1	Positive	1.32	Index	Positive	1.32	NA	FALSE	Initial	23	1	Positive	NA	NA	M	Asian	Non-Hispanic or Latino/a or Latinx	Washington	NA	NA	NA	NA	NA	NA
1908	DiaSorin	HSV-2	Negative	0.52800000000000002	Index	Negative	0.528	NA	FALSE	Initial	23	1	Negative	NA	NA	M	Asian	Non-Hispanic or Latino/a or Latinx	Washington	NA	NA	NA	NA	NA	NA
1908	BioRad	HSV-1	Negative	0.3	AI	Negative	0.3	NA	FALSE	Initial	23	1	Positive	NA	NA	M	Asian	Non-Hispanic or Latino/a or Latinx	Washington	NA	NA	NA	NA	NA	NA
1908	BioRad	HSV-2	Negative	< 0.2	AI	Negative	0.1	NA	TRUE	Initial	23	1	Negative	NA	NA	M	Asian	Non-Hispanic or Latino/a or Latinx	Washington	NA	NA	NA	NA	NA	NA
1907	Roche	HSV-1	Negative	0.037	COI	Negative	0.037	NA	FALSE	Initial	23	0	Negative	NA	NA	F	Asian	Non-Hispanic or Latino/a or Latinx	Washington	NA	NA	NA	NA	NA	NA
1907	Roche	HSV-2	Negative	0.114	COI	Negative	0.114	NA	FALSE	Initial	23	0	Negative	NA	NA	F	Asian	Non-Hispanic or Latino/a or Latinx	Washington	NA	NA	NA	NA	NA	NA
1907	DiaSorin	HSV-1	Negative	0.40699999999999997	Index	Negative	0.407	NA	FALSE	Initial	23	0	Negative	NA	NA	F	Asian	Non-Hispanic or Latino/a or Latinx	Washington	NA	NA	NA	NA	NA	NA
1907	DiaSorin	HSV-2	Negative	0.745	Index	Negative	0.745	NA	FALSE	Initial	23	0	Negative	NA	NA	F	Asian	Non-Hispanic or Latino/a or Latinx	Washington	NA	NA	NA	NA	NA	NA
1907	BioRad	HSV-1	Negative	< 0.2	AI	Negative	0.1	NA	TRUE	Initial	23	0	Negative	NA	NA	F	Asian	Non-Hispanic or Latino/a or Latinx	Washington	NA	NA	NA	NA	NA	NA
1907	BioRad	HSV-2	Negative	< 0.2	AI	Negative	0.1	NA	TRUE	Initial	23	0	Negative	NA	NA	F	Asian	Non-Hispanic or Latino/a or Latinx	Washington	NA	NA	NA	NA	NA	NA
1906	Roche	HSV-1	Positive	37.77	COI	Positive	37.77	NA	FALSE	Initial	23	1	Positive	YES	NA	F	White	Hispanic or Latino/a or Latinx	California	NA	NA	NA	NA	NA	NA
1906	Roche	HSV-2	Negative	0.109	COI	Negative	0.109	NA	FALSE	Initial	23	1	Negative	YES	NA	F	White	Hispanic or Latino/a or Latinx	California	NA	NA	NA	NA	NA	NA
1906	DiaSorin	HSV-1	Positive	48.6	Index	Positive	48.6	NA	FALSE	Initial	23	1	Positive	YES	NA	F	White	Hispanic or Latino/a or Latinx	California	NA	NA	NA	NA	NA	NA
1906	DiaSorin	HSV-2	Negative	4.1799999999999997E-2	Index	Negative	0.0418	NA	FALSE	Initial	23	1	Negative	YES	NA	F	White	Hispanic or Latino/a or Latinx	California	NA	NA	NA	NA	NA	NA
1906	BioRad	HSV-1	Positive	> 8.0	AI	Positive	8.1	NA	TRUE	Initial	23	1	Positive	YES	NA	F	White	Hispanic or Latino/a or Latinx	California	NA	NA	NA	NA	NA	NA
1906	BioRad	HSV-2	Negative	< 0.2	AI	Negative	0.1	NA	TRUE	Initial	23	1	Negative	YES	NA	F	White	Hispanic or Latino/a or Latinx	California	NA	NA	NA	NA	NA	NA
1905	Roche	HSV-1	Negative	0.038	COI	Negative	0.038	NA	FALSE	Initial	23	2	Negative	YES	NA	F	White	Non-Hispanic or Latino/a or Latinx	Washington	NA	NA	NA	NA	NA	NA
1905	Roche	HSV-2	Positive	80.02	COI	Positive	80.02	NA	FALSE	Initial	23	2	Positive	YES	NA	F	White	Non-Hispanic or Latino/a or Latinx	Washington	NA	NA	NA	NA	NA	NA
1905	DiaSorin	HSV-1	Negative	0.184	Index	Negative	0.184	NA	FALSE	Initial	23	2	Negative	YES	NA	F	White	Non-Hispanic or Latino/a or Latinx	Washington	NA	NA	NA	NA	NA	NA
1905	DiaSorin	HSV-2	Positive	8.16	Index	Positive	8.16	NA	FALSE	Initial	23	2	Positive	YES	NA	F	White	Non-Hispanic or Latino/a or Latinx	Washington	NA	NA	NA	NA	NA	NA
1905	BioRad	HSV-1	Negative	< 0.2	AI	Negative	0.1	NA	TRUE	Initial	23	2	Negative	YES	NA	F	White	Non-Hispanic or Latino/a or Latinx	Washington	NA	NA	NA	NA	NA	NA
1905	BioRad	HSV-2	Positive	> 8.0	AI	Positive	8.1	NA	TRUE	Initial	23	2	Positive	YES	NA	F	White	Non-Hispanic or Latino/a or Latinx	Washington	NA	NA	NA	NA	NA	NA
1904	Roche	HSV-1	Negative	0.038	COI	Negative	0.038	NA	FALSE	Initial	23	2	Negative	NA	NA	M	White	Non-Hispanic or Latino/a or Latinx	Washington	NA	NA	NA	NA	NA	NA
1904	DiaSorin	HSV-1	Negative	9.6699999999999994E-2	Index	Negative	0.0967	NA	FALSE	Initial	23	2	Negative	NA	NA	M	White	Non-Hispanic or Latino/a or Latinx	Washington	NA	NA	NA	NA	NA	NA
1904	DiaSorin	HSV-2	Positive	22.1	Index	Positive	22.1	NA	FALSE	Initial	23	2	Positive	NA	NA	M	White	Non-Hispanic or Latino/a or Latinx	Washington	NA	NA	NA	NA	NA	NA
1904	BioRad	HSV-1	Negative	0.3	AI	Negative	0.3	NA	FALSE	Initial	23	2	Negative	NA	NA	M	White	Non-Hispanic or Latino/a or Latinx	Washington	NA	NA	NA	NA	NA	NA
1904	BioRad	HSV-2	Positive	> 8.0	AI	Positive	8.1	NA	TRUE	Initial	23	2	Positive	NA	NA	M	White	Non-Hispanic or Latino/a or Latinx	Washington	NA	NA	NA	NA	NA	NA
1903	Roche	HSV-1	Negative	0.036	COI	Negative	0.036	NA	FALSE	Initial	23	0	Negative	NA	NA	F	White	Non-Hispanic or Latino/a or Latinx	Washington	NA	NA	NA	NA	NA	NA
1903	Roche	HSV-2	Negative	0.127	COI	Negative	0.127	NA	FALSE	Initial	23	0	Negative	NA	NA	F	White	Non-Hispanic or Latino/a or Latinx	Washington	NA	NA	NA	NA	NA	NA
1903	DiaSorin	HSV-1	Negative	0.14199999999999999	Index	Negative	0.142	NA	FALSE	Initial	23	0	Negative	NA	NA	F	White	Non-Hispanic or Latino/a or Latinx	Washington	NA	NA	NA	NA	NA	NA
1903	DiaSorin	HSV-2	Negative	6.8099999999999994E-2	Index	Negative	0.0681	NA	FALSE	Initial	23	0	Negative	NA	NA	F	White	Non-Hispanic or Latino/a or Latinx	Washington	NA	NA	NA	NA	NA	NA
1903	BioRad	HSV-1	Negative	< 0.2	AI	Negative	0.1	NA	TRUE	Initial	23	0	Negative	NA	NA	F	White	Non-Hispanic or Latino/a or Latinx	Washington	NA	NA	NA	NA	NA	NA
1903	BioRad	HSV-2	Negative	< 0.2	AI	Negative	0.1	NA	TRUE	Initial	23	0	Negative	NA	NA	F	White	Non-Hispanic or Latino/a or Latinx	Washington	NA	NA	NA	NA	NA	NA
1902	Roche	HSV-1	Positive	2.11	COI	Positive	2.11	NA	FALSE	Initial	23	3	Positive	NA	NA	M	Alaska Native	Non-Hispanic or Latino/a or Latinx	Alaska	NA	NA	NA	NA	NA	NA
1902	Roche	HSV-2	Positive	12.96	COI	Positive	12.96	NA	FALSE	Initial	23	3	Positive	NA	NA	M	Alaska Native	Non-Hispanic or Latino/a or Latinx	Alaska	NA	NA	NA	NA	NA	NA
1902	DiaSorin	HSV-1	Positive	>62.2	Index	Positive	62.3	NA	TRUE	Initial	23	3	Positive	NA	NA	M	Alaska Native	Non-Hispanic or Latino/a or Latinx	Alaska	NA	NA	NA	NA	NA	NA
1902	DiaSorin	HSV-2	Positive	1.3	Index	Positive	1.3	NA	FALSE	Initial	23	3	Positive	NA	NA	M	Alaska Native	Non-Hispanic or Latino/a or Latinx	Alaska	NA	NA	NA	NA	NA	NA
1902	BioRad	HSV-1	Positive	> 8.0	AI	Positive	8.1	NA	TRUE	Initial	23	3	Positive	NA	NA	M	Alaska Native	Non-Hispanic or Latino/a or Latinx	Alaska	NA	NA	NA	NA	NA	NA
1902	BioRad	HSV-2	Positive	> 8.0	AI	Positive	8.1	NA	TRUE	Initial	23	3	Positive	NA	NA	M	Alaska Native	Non-Hispanic or Latino/a or Latinx	Alaska	NA	NA	NA	NA	NA	NA
1901	Roche	HSV-1	Positive	8.9	COI	Positive	8.9	NA	FALSE	Initial	23	1	Positive	NA	NA	F	Asian	Non-Hispanic or Latino/a or Latinx	Washington	NA	NA	NA	NA	NA	NA
1901	Roche	HSV-2	Negative	0.104	COI	Negative	0.104	NA	FALSE	Initial	23	1	Negative	NA	NA	F	Asian	Non-Hispanic or Latino/a or Latinx	Washington	NA	NA	NA	NA	NA	NA
1901	DiaSorin	HSV-1	Positive	52.6	Index	Positive	52.6	NA	FALSE	Initial	23	1	Positive	NA	NA	F	Asian	Non-Hispanic or Latino/a or Latinx	Washington	NA	NA	NA	NA	NA	NA
1901	DiaSorin	HSV-2	Negative	0.113	Index	Negative	0.113	NA	FALSE	Initial	23	1	Negative	NA	NA	F	Asian	Non-Hispanic or Latino/a or Latinx	Washington	NA	NA	NA	NA	NA	NA
1901	BioRad	HSV-1	Positive	> 8.0	AI	Positive	8.1	NA	TRUE	Initial	23	1	Positive	NA	NA	F	Asian	Non-Hispanic or Latino/a or Latinx	Washington	NA	NA	NA	NA	NA	NA
1901	BioRad	HSV-2	Negative	< 0.2	AI	Negative	0.1	NA	TRUE	Initial	23	1	Negative	NA	NA	F	Asian	Non-Hispanic or Latino/a or Latinx	Washington	NA	NA	NA	NA	NA	NA
1900	Roche	HSV-1	Positive	13.93	COI	Positive	13.93	NA	FALSE	Initial	23	3	Positive	NA	NA	F	White	Non-Hispanic or Latino/a or Latinx	Washington	NA	NA	NA	NA	NA	NA
1900	Roche	HSV-2	Positive	51.86	COI	Positive	51.86	NA	FALSE	Initial	23	3	Positive	NA	NA	F	White	Non-Hispanic or Latino/a or Latinx	Washington	NA	NA	NA	NA	NA	NA
1900	DiaSorin	HSV-1	Positive	57.9	Index	Positive	57.9	NA	FALSE	Initial	23	3	Positive	NA	NA	F	White	Non-Hispanic or Latino/a or Latinx	Washington	NA	NA	NA	NA	NA	NA
1900	DiaSorin	HSV-2	Positive	4.1900000000000004	Index	Positive	4.19	NA	FALSE	Initial	23	3	Positive	NA	NA	F	White	Non-Hispanic or Latino/a or Latinx	Washington	NA	NA	NA	NA	NA	NA
1900	BioRad	HSV-1	Positive	> 8.0	AI	Positive	8.1	NA	TRUE	Initial	23	3	Positive	NA	NA	F	White	Non-Hispanic or Latino/a or Latinx	Washington	NA	NA	NA	NA	NA	NA
1900	BioRad	HSV-2	Positive	5.5	AI	Positive	5.5	NA	FALSE	Initial	23	3	Positive	NA	NA	F	White	Non-Hispanic or Latino/a or Latinx	Washington	NA	NA	NA	NA	NA	NA
1899	DiaSorin	HSV-1	Negative	0.108	Index	Negative	0.108	NA	FALSE	Initial	23	0	Negative	NA	NA	F	White	Non-Hispanic or Latino/a or Latinx	Washington	NA	NA	NA	NA	NA	NA
1899	DiaSorin	HSV-2	Negative	3.2800000000000003E-2	Index	Negative	0.0328	NA	FALSE	Initial	23	0	Negative	NA	NA	F	White	Non-Hispanic or Latino/a or Latinx	Washington	NA	NA	NA	NA	NA	NA
1899	BioRad	HSV-1	Negative	< 0.2	AI	Negative	0.1	NA	TRUE	Initial	23	0	Negative	NA	NA	F	White	Non-Hispanic or Latino/a or Latinx	Washington	NA	NA	NA	NA	NA	NA
1899	BioRad	HSV-2	Negative	< 0.2	AI	Negative	0.1	NA	TRUE	Initial	23	0	Negative	NA	NA	F	White	Non-Hispanic or Latino/a or Latinx	Washington	NA	NA	NA	NA	NA	NA
1898	Roche	HSV-1	Negative	0.031	COI	Negative	0.031	NA	FALSE	Initial	23	0	Negative	NA	NA	M	Asian	Non-Hispanic or Latino/a or Latinx	Washington	NA	NA	NA	NA	NA	NA
1898	Roche	HSV-2	Negative	0.104	COI	Negative	0.104	NA	FALSE	Initial	23	0	Negative	NA	NA	M	Asian	Non-Hispanic or Latino/a or Latinx	Washington	NA	NA	NA	NA	NA	NA
1898	DiaSorin	HSV-1	Negative	0.8	Index	Negative	0.8	NA	FALSE	Initial	23	0	Negative	NA	NA	M	Asian	Non-Hispanic or Latino/a or Latinx	Washington	NA	NA	NA	NA	NA	NA
1898	DiaSorin	HSV-2	Negative	0.105	Index	Negative	0.105	NA	FALSE	Initial	23	0	Negative	NA	NA	M	Asian	Non-Hispanic or Latino/a or Latinx	Washington	NA	NA	NA	NA	NA	NA
1898	BioRad	HSV-1	Negative	0.4	AI	Negative	0.4	NA	FALSE	Initial	23	0	Negative	NA	NA	M	Asian	Non-Hispanic or Latino/a or Latinx	Washington	NA	NA	NA	NA	NA	NA
1898	BioRad	HSV-2	Negative	< 0.2	AI	Negative	0.1	NA	TRUE	Initial	23	0	Negative	NA	NA	M	Asian	Non-Hispanic or Latino/a or Latinx	Washington	NA	NA	NA	NA	NA	NA
1897	Roche	HSV-1	Negative	0.036	COI	Negative	0.036	NA	FALSE	Initial	23	0	Negative	NA	NA	F	White	Non-Hispanic or Latino/a or Latinx	Washington	NA	NA	NA	NA	NA	NA
1897	Roche	HSV-2	Negative	0.105	COI	Negative	0.105	NA	FALSE	Initial	23	0	Negative	NA	NA	F	White	Non-Hispanic or Latino/a or Latinx	Washington	NA	NA	NA	NA	NA	NA
1897	DiaSorin	HSV-1	Negative	0.20599999999999999	Index	Negative	0.206	NA	FALSE	Initial	23	0	Negative	NA	NA	F	White	Non-Hispanic or Latino/a or Latinx	Washington	NA	NA	NA	NA	NA	NA
1897	DiaSorin	HSV-2	Positive	1.21	Index	Positive	1.21	NA	FALSE	Initial	23	0	Negative	NA	NA	F	White	Non-Hispanic or Latino/a or Latinx	Washington	NA	NA	NA	NA	NA	NA
1897	BioRad	HSV-1	Negative	0.2	AI	Negative	0.2	NA	FALSE	Initial	23	0	Negative	NA	NA	F	White	Non-Hispanic or Latino/a or Latinx	Washington	NA	NA	NA	NA	NA	NA
1897	BioRad	HSV-2	Negative	< 0.2	AI	Negative	0.1	NA	TRUE	Initial	23	0	Negative	NA	NA	F	White	Non-Hispanic or Latino/a or Latinx	Washington	NA	NA	NA	NA	NA	NA
1896	Roche	HSV-1	Negative	0.039	COI	Negative	0.039	NA	FALSE	Initial	23	2	Negative	NA	NA	M	White	Non-Hispanic or Latino/a or Latinx	Washington	NA	NA	NA	NA	NA	NA
1896	Roche	HSV-2	Positive	48.92	COI	Positive	48.92	NA	FALSE	Initial	23	2	Positive	NA	NA	M	White	Non-Hispanic or Latino/a or Latinx	Washington	NA	NA	NA	NA	NA	NA
1896	DiaSorin	HSV-1	Equivocal	0.91200000000000003	Index	Equivocal	0.935	Initial	FALSE	Initial	23	2	Negative	NA	NA	M	White	Non-Hispanic or Latino/a or Latinx	Washington	NA	NA	NA	NA	NA	NA
1896	DiaSorin	HSV-2	Positive	11	Index	Positive	11	NA	FALSE	Initial	23	2	Positive	NA	NA	M	White	Non-Hispanic or Latino/a or Latinx	Washington	NA	NA	NA	NA	NA	NA
1896	DiaSorin	HSV-1	Equivocal	0.93899999999999995	Index	Equivocal	0.939	RPT	FALSE	Initial	23	2	Negative	NA	NA	M	White	Non-Hispanic or Latino/a or Latinx	Washington	NA	NA	NA	NA	NA	NA
1896	DiaSorin	HSV-1	Equivocal	0.93500000000000005	Index	Equivocal	0.935	RPT	FALSE	Initial	23	2	Negative	NA	NA	M	White	Non-Hispanic or Latino/a or Latinx	Washington	NA	NA	NA	NA	NA	NA
1896	BioRad	HSV-1	Negative	0.2	AI	Negative	0.2	NA	FALSE	Initial	23	2	Negative	NA	NA	M	White	Non-Hispanic or Latino/a or Latinx	Washington	NA	NA	NA	NA	NA	NA
1896	BioRad	HSV-2	Positive	5.6	AI	Positive	5.6	NA	FALSE	Initial	23	2	Positive	NA	NA	M	White	Non-Hispanic or Latino/a or Latinx	Washington	NA	NA	NA	NA	NA	NA
1895	Roche	HSV-1	Negative	0.035	COI	Negative	0.035	NA	FALSE	Initial	23	0	Negative	NA	NA	F	White	Non-Hispanic or Latino/a or Latinx	Washington	NA	NA	NA	NA	NA	NA
1895	Roche	HSV-2	Negative	0.106	COI	Negative	0.106	NA	FALSE	Initial	23	0	Negative	NA	NA	F	White	Non-Hispanic or Latino/a or Latinx	Washington	NA	NA	NA	NA	NA	NA
1895	DiaSorin	HSV-1	Negative	0.60699999999999998	Index	Negative	0.607	NA	FALSE	Initial	23	0	Negative	NA	NA	F	White	Non-Hispanic or Latino/a or Latinx	Washington	NA	NA	NA	NA	NA	NA
1895	DiaSorin	HSV-2	Negative	6.59E-2	Index	Negative	0.0659	NA	FALSE	Initial	23	0	Negative	NA	NA	F	White	Non-Hispanic or Latino/a or Latinx	Washington	NA	NA	NA	NA	NA	NA
1895	BioRad	HSV-1	Negative	< 0.2	AI	Negative	0.1	NA	TRUE	Initial	23	0	Negative	NA	NA	F	White	Non-Hispanic or Latino/a or Latinx	Washington	NA	NA	NA	NA	NA	NA
1895	BioRad	HSV-2	Negative	< 0.2	AI	Negative	0.1	NA	TRUE	Initial	23	0	Negative	NA	NA	F	White	Non-Hispanic or Latino/a or Latinx	Washington	NA	NA	NA	NA	NA	NA
1894	Roche	HSV-1	Positive	62.07	COI	Positive	62.07	NA	FALSE	Initial	23	1	Positive	NA	NA	M	White	Non-Hispanic or Latino/a or Latinx	Washington	NA	NA	NA	NA	NA	NA
1894	Roche	HSV-2	Negative	0.102	COI	Negative	0.102	NA	FALSE	Initial	23	1	Negative	NA	NA	M	White	Non-Hispanic or Latino/a or Latinx	Washington	NA	NA	NA	NA	NA	NA
1894	DiaSorin	HSV-1	Positive	55.4	Index	Positive	55.4	NA	FALSE	Initial	23	1	Positive	NA	NA	M	White	Non-Hispanic or Latino/a or Latinx	Washington	NA	NA	NA	NA	NA	NA
1894	DiaSorin	HSV-2	Negative	0.245	Index	Negative	0.245	NA	FALSE	Initial	23	1	Negative	NA	NA	M	White	Non-Hispanic or Latino/a or Latinx	Washington	NA	NA	NA	NA	NA	NA
1894	BioRad	HSV-1	Positive	> 8.0	AI	Positive	8.1	NA	TRUE	Initial	23	1	Positive	NA	NA	M	White	Non-Hispanic or Latino/a or Latinx	Washington	NA	NA	NA	NA	NA	NA
1894	BioRad	HSV-2	Negative	< 0.2	AI	Negative	0.1	NA	TRUE	Initial	23	1	Negative	NA	NA	M	White	Non-Hispanic or Latino/a or Latinx	Washington	NA	NA	NA	NA	NA	NA
1893	Roche	HSV-1	Negative	0.035	COI	Negative	0.035	NA	FALSE	Initial	23	0	Negative	NA	NA	F	Asian	Non-Hispanic or Latino/a or Latinx	Washington	NA	NA	NA	NA	NA	NA
1893	Roche	HSV-2	Negative	0.103	COI	Negative	0.103	NA	FALSE	Initial	23	0	Negative	NA	NA	F	Asian	Non-Hispanic or Latino/a or Latinx	Washington	NA	NA	NA	NA	NA	NA
1893	DiaSorin	HSV-1	Negative	9.6600000000000005E-2	Index	Negative	0.0966	NA	FALSE	Initial	23	0	Negative	NA	NA	F	Asian	Non-Hispanic or Latino/a or Latinx	Washington	NA	NA	NA	NA	NA	NA
1893	DiaSorin	HSV-2	Negative	8.6999999999999994E-2	Index	Negative	0.087	NA	FALSE	Initial	23	0	Negative	NA	NA	F	Asian	Non-Hispanic or Latino/a or Latinx	Washington	NA	NA	NA	NA	NA	NA
1893	BioRad	HSV-1	Negative	< 0.2	AI	Negative	0.1	NA	TRUE	Initial	23	0	Negative	NA	NA	F	Asian	Non-Hispanic or Latino/a or Latinx	Washington	NA	NA	NA	NA	NA	NA
1893	BioRad	HSV-2	Negative	< 0.2	AI	Negative	0.1	NA	TRUE	Initial	23	0	Negative	NA	NA	F	Asian	Non-Hispanic or Latino/a or Latinx	Washington	NA	NA	NA	NA	NA	NA
1892	Roche	HSV-1	Positive	7.88	COI	Positive	7.88	NA	FALSE	Initial	23	3	Positive	YES	NA	M	Asian	Non-Hispanic or Latino/a or Latinx	Washington	NA	NA	NA	NA	NA	NA
1892	Roche	HSV-2	Positive	1.01	COI	Positive	1.01	NA	FALSE	Initial	23	3	Positive	YES	NA	M	Asian	Non-Hispanic or Latino/a or Latinx	Washington	NA	NA	NA	NA	NA	NA
1892	DiaSorin	HSV-1	Positive	39.4	Index	Positive	39.4	NA	FALSE	Initial	23	3	Positive	YES	NA	M	Asian	Non-Hispanic or Latino/a or Latinx	Washington	NA	NA	NA	NA	NA	NA
1892	DiaSorin	HSV-2	Equivocal	1.08	Index	Equivocal	1.07	Initial	FALSE	Initial	23	3	Positive	YES	NA	M	Asian	Non-Hispanic or Latino/a or Latinx	Washington	NA	NA	NA	NA	NA	NA
1892	DiaSorin	HSV-2	Equivocal	1.07	Index	Equivocal	1.07	RPT	FALSE	Initial	23	3	Positive	YES	NA	M	Asian	Non-Hispanic or Latino/a or Latinx	Washington	NA	NA	NA	NA	NA	NA
1892	DiaSorin	HSV-2	Equivocal	1.03	Index	Equivocal	1.03	RPT	FALSE	Initial	23	3	Positive	YES	NA	M	Asian	Non-Hispanic or Latino/a or Latinx	Washington	NA	NA	NA	NA	NA	NA
1892	BioRad	HSV-1	Positive	7.9	AI	Positive	7.9	NA	FALSE	Initial	23	3	Positive	YES	NA	M	Asian	Non-Hispanic or Latino/a or Latinx	Washington	NA	NA	NA	NA	NA	NA
1892	BioRad	HSV-2	Positive	5.0999999999999996	AI	Positive	5.1	NA	FALSE	Initial	23	3	Positive	YES	NA	M	Asian	Non-Hispanic or Latino/a or Latinx	Washington	NA	NA	NA	NA	NA	NA
1891	Roche	HSV-1	Positive	18.93	COI	Positive	18.93	NA	FALSE	Initial	23	3	Positive	NA	NA	F	White	Non-Hispanic or Latino/a or Latinx	Washington	NA	NA	NA	NA	NA	NA
1891	Roche	HSV-2	Positive	49.18	COI	Positive	49.18	NA	FALSE	Initial	23	3	Positive	NA	NA	F	White	Non-Hispanic or Latino/a or Latinx	Washington	NA	NA	NA	NA	NA	NA
1891	DiaSorin	HSV-1	Positive	32	Index	Positive	32	NA	FALSE	Initial	23	3	Positive	NA	NA	F	White	Non-Hispanic or Latino/a or Latinx	Washington	NA	NA	NA	NA	NA	NA
1891	DiaSorin	HSV-2	Positive	4.84	Index	Positive	4.84	NA	FALSE	Initial	23	3	Positive	NA	NA	F	White	Non-Hispanic or Latino/a or Latinx	Washington	NA	NA	NA	NA	NA	NA
1891	BioRad	HSV-1	Positive	> 8.0	AI	Positive	8.1	NA	TRUE	Initial	23	3	Positive	NA	NA	F	White	Non-Hispanic or Latino/a or Latinx	Washington	NA	NA	NA	NA	NA	NA
1891	BioRad	HSV-2	Positive	> 8.0	AI	Positive	8.1	NA	TRUE	Initial	23	3	Positive	NA	NA	F	White	Non-Hispanic or Latino/a or Latinx	Washington	NA	NA	NA	NA	NA	NA
1890	DiaSorin	HSV-1	Negative	0.28299999999999997	Index	Negative	0.283	NA	FALSE	Initial	23	0	Negative	NA	NA	M	Asian	Non-Hispanic or Latino/a or Latinx	Washington	NA	NA	NA	NA	NA	NA
1890	DiaSorin	HSV-2	Positive	1.1000000000000001	Index	Positive	1.1	NA	FALSE	Initial	23	0	Negative	NA	NA	M	Asian	Non-Hispanic or Latino/a or Latinx	Washington	NA	NA	NA	NA	NA	NA
1890	BioRad	HSV-1	Negative	< 0.2	AI	Negative	0.1	NA	TRUE	Initial	23	0	Negative	NA	NA	M	Asian	Non-Hispanic or Latino/a or Latinx	Washington	NA	NA	NA	NA	NA	NA
1890	BioRad	HSV-2	Negative	< 0.2	AI	Negative	0.1	NA	TRUE	Initial	23	0	Negative	NA	NA	M	Asian	Non-Hispanic or Latino/a or Latinx	Washington	NA	NA	NA	NA	NA	NA
1889	DiaSorin	HSV-1	Positive	27.4	Index	Positive	27.4	NA	FALSE	Initial	23	3	Positive	NA	NA	F	American Indian or Native Alaskan	Non-Hispanic or Latino/a or Latinx	Washington	NA	NA	NA	NA	NA	NA
1889	DiaSorin	HSV-2	Positive	11.3	Index	Positive	11.3	NA	FALSE	Initial	23	3	Positive	NA	NA	F	American Indian or Native Alaskan	Non-Hispanic or Latino/a or Latinx	Washington	NA	NA	NA	NA	NA	NA
1889	BioRad	HSV-1	Positive	> 8.0	AI	Positive	8.1	NA	TRUE	Initial	23	3	Positive	NA	NA	F	American Indian or Native Alaskan	Non-Hispanic or Latino/a or Latinx	Washington	NA	NA	NA	NA	NA	NA
1889	BioRad	HSV-2	Positive	> 8.0	AI	Positive	8.1	NA	TRUE	Initial	23	3	Positive	NA	NA	F	American Indian or Native Alaskan	Non-Hispanic or Latino/a or Latinx	Washington	NA	NA	NA	NA	NA	NA
1888	Roche	HSV-1	Positive	4.41	COI	Positive	4.41	NA	FALSE	Initial	23	3	Positive	YES	NA	F	Black or African-American	Non-Hispanic or Latino/a or Latinx	Washington	NA	NA	NA	NA	NA	NA
1888	Roche	HSV-2	Positive	47.25	COI	Positive	47.25	NA	FALSE	Initial	23	3	Positive	YES	NA	F	Black or African-American	Non-Hispanic or Latino/a or Latinx	Washington	NA	NA	NA	NA	NA	NA
1888	DiaSorin	HSV-1	Positive	6.84	Index	Positive	6.84	NA	FALSE	Initial	23	3	Positive	YES	NA	F	Black or African-American	Non-Hispanic or Latino/a or Latinx	Washington	NA	NA	NA	NA	NA	NA
1888	DiaSorin	HSV-2	Positive	12.8	Index	Positive	12.8	NA	FALSE	Initial	23	3	Positive	YES	NA	F	Black or African-American	Non-Hispanic or Latino/a or Latinx	Washington	NA	NA	NA	NA	NA	NA
1888	BioRad	HSV-1	Positive	2	AI	Positive	2	NA	FALSE	Initial	23	3	Positive	YES	NA	F	Black or African-American	Non-Hispanic or Latino/a or Latinx	Washington	NA	NA	NA	NA	NA	NA
1888	BioRad	HSV-2	Positive	8	AI	Positive	8	NA	FALSE	Initial	23	3	Positive	YES	NA	F	Black or African-American	Non-Hispanic or Latino/a or Latinx	Washington	NA	NA	NA	NA	NA	NA
1887	Roche	HSV-1	Negative	0.038	COI	Negative	0.038	NA	FALSE	Initial	23	0	Negative	NA	NA	F	White	Non-Hispanic or Latino/a or Latinx	Washington	NA	NA	NA	NA	NA	NA
1887	Roche	HSV-2	Negative	0.111	COI	Negative	0.111	NA	FALSE	Initial	23	0	Negative	NA	NA	F	White	Non-Hispanic or Latino/a or Latinx	Washington	NA	NA	NA	NA	NA	NA
1887	DiaSorin	HSV-1	Negative	0.83899999999999997	Index	Negative	0.839	NA	FALSE	Initial	23	0	Negative	NA	NA	F	White	Non-Hispanic or Latino/a or Latinx	Washington	NA	NA	NA	NA	NA	NA
1887	DiaSorin	HSV-2	Negative	0.622	Index	Negative	0.622	NA	FALSE	Initial	23	0	Negative	NA	NA	F	White	Non-Hispanic or Latino/a or Latinx	Washington	NA	NA	NA	NA	NA	NA
1887	BioRad	HSV-1	Negative	0.4	AI	Negative	0.4	NA	FALSE	Initial	23	0	Negative	NA	NA	F	White	Non-Hispanic or Latino/a or Latinx	Washington	NA	NA	NA	NA	NA	NA
1887	BioRad	HSV-2	Negative	< 0.2	AI	Negative	0.1	NA	TRUE	Initial	23	0	Negative	NA	NA	F	White	Non-Hispanic or Latino/a or Latinx	Washington	NA	NA	NA	NA	NA	NA
1886	Roche	HSV-1	Negative	0.169	COI	Negative	0.169	NA	FALSE	Initial	23	2	Negative	NA	NA	F	White	Non-Hispanic or Latino/a or Latinx	Washington	NA	NA	NA	NA	NA	NA
1886	Roche	HSV-2	Positive	206.2	COI	Positive	206.2	NA	FALSE	Initial	23	2	Positive	NA	NA	F	White	Non-Hispanic or Latino/a or Latinx	Washington	NA	NA	NA	NA	NA	NA
1886	DiaSorin	HSV-1	Positive	1.62	Index	Positive	1.62	NA	FALSE	Initial	23	2	Negative	NA	NA	F	White	Non-Hispanic or Latino/a or Latinx	Washington	NA	NA	NA	NA	NA	NA
1886	DiaSorin	HSV-2	Positive	>23.6	Index	Positive	23.7	NA	TRUE	Initial	23	2	Positive	NA	NA	F	White	Non-Hispanic or Latino/a or Latinx	Washington	NA	NA	NA	NA	NA	NA
1886	BioRad	HSV-1	Negative	< 0.2	AI	Negative	0.1	NA	TRUE	Initial	23	2	Negative	NA	NA	F	White	Non-Hispanic or Latino/a or Latinx	Washington	NA	NA	NA	NA	NA	NA
1886	BioRad	HSV-2	Positive	> 8.0	AI	Positive	8.1	NA	TRUE	Initial	23	2	Positive	NA	NA	F	White	Non-Hispanic or Latino/a or Latinx	Washington	NA	NA	NA	NA	NA	NA
1885	Roche	HSV-1	Negative	0.035	COI	Negative	0.035	NA	FALSE	Initial	23	2	Negative	NA	NA	F	White	Non-Hispanic or Latino/a or Latinx	Washington	NA	NA	NA	NA	NA	NA
1885	DiaSorin	HSV-1	Negative	0.41099999999999998	Index	Negative	0.411	NA	FALSE	Initial	23	2	Negative	NA	NA	F	White	Non-Hispanic or Latino/a or Latinx	Washington	NA	NA	NA	NA	NA	NA
1885	DiaSorin	HSV-2	Positive	3.17	Index	Positive	3.17	NA	FALSE	Initial	23	2	Positive	NA	NA	F	White	Non-Hispanic or Latino/a or Latinx	Washington	NA	NA	NA	NA	NA	NA
1885	BioRad	HSV-1	Negative	< 0.2	AI	Negative	0.1	NA	TRUE	Initial	23	2	Negative	NA	NA	F	White	Non-Hispanic or Latino/a or Latinx	Washington	NA	NA	NA	NA	NA	NA
1885	BioRad	HSV-2	Positive	2.2999999999999998	AI	Positive	2.3	NA	FALSE	Initial	23	2	Positive	NA	NA	F	White	Non-Hispanic or Latino/a or Latinx	Washington	NA	NA	NA	NA	NA	NA
1884	Roche	HSV-1	Positive	1.61	COI	Positive	1.61	NA	FALSE	Initial	23	1	Positive	NA	NA	F	American Indian	Non-Hispanic or Latino/a or Latinx	Washington	NA	NA	NA	NA	NA	NA
1884	Roche	HSV-2	Negative	0.107	COI	Negative	0.107	NA	FALSE	Initial	23	1	Negative	NA	NA	F	American Indian	Non-Hispanic or Latino/a or Latinx	Washington	NA	NA	NA	NA	NA	NA
1884	DiaSorin	HSV-1	Positive	47.4	Index	Positive	47.4	NA	FALSE	Initial	23	1	Positive	NA	NA	F	American Indian	Non-Hispanic or Latino/a or Latinx	Washington	NA	NA	NA	NA	NA	NA
1884	DiaSorin	HSV-2	Negative	5.1700000000000003E-2	Index	Negative	0.0517	NA	FALSE	Initial	23	1	Negative	NA	NA	F	American Indian	Non-Hispanic or Latino/a or Latinx	Washington	NA	NA	NA	NA	NA	NA
1884	BioRad	HSV-1	Positive	7.6	AI	Positive	7.6	NA	FALSE	Initial	23	1	Positive	NA	NA	F	American Indian	Non-Hispanic or Latino/a or Latinx	Washington	NA	NA	NA	NA	NA	NA
1884	BioRad	HSV-2	Negative	< 0.2	AI	Negative	0.1	NA	TRUE	Initial	23	1	Negative	NA	NA	F	American Indian	Non-Hispanic or Latino/a or Latinx	Washington	NA	NA	NA	NA	NA	NA
1883	Roche	HSV-1	Negative	0.716	COI	Negative	0.716	NA	FALSE	Initial	23	0	Negative	NA	NA	M	White	Non-Hispanic or Latino/a or Latinx	Washington	NA	NA	NA	NA	NA	NA
1883	Roche	HSV-2	Negative	0.107	COI	Negative	0.107	NA	FALSE	Initial	23	0	Negative	NA	NA	M	White	Non-Hispanic or Latino/a or Latinx	Washington	NA	NA	NA	NA	NA	NA
1883	DiaSorin	HSV-1	Negative	0.13800000000000001	Index	Negative	0.138	NA	FALSE	Initial	23	0	Negative	NA	NA	M	White	Non-Hispanic or Latino/a or Latinx	Washington	NA	NA	NA	NA	NA	NA
1883	DiaSorin	HSV-2	Equivocal	0.90500000000000003	Index	Negative	0.892	Initial	FALSE	Initial	23	0	Negative	NA	NA	M	White	Non-Hispanic or Latino/a or Latinx	Washington	NA	NA	NA	NA	NA	NA
1883	DiaSorin	HSV-2	Negative	0.89100000000000001	Index	Negative	0.891	RPT	FALSE	Initial	23	0	Negative	NA	NA	M	White	Non-Hispanic or Latino/a or Latinx	Washington	NA	NA	NA	NA	NA	NA
1883	DiaSorin	HSV-2	Negative	0.89200000000000002	Index	Negative	0.892	RPT	FALSE	Initial	23	0	Negative	NA	NA	M	White	Non-Hispanic or Latino/a or Latinx	Washington	NA	NA	NA	NA	NA	NA
1883	BioRad	HSV-1	Negative	0.2	AI	Negative	0.2	NA	FALSE	Initial	23	0	Negative	NA	NA	M	White	Non-Hispanic or Latino/a or Latinx	Washington	NA	NA	NA	NA	NA	NA
1883	BioRad	HSV-2	Negative	< 0.2	AI	Negative	0.1	NA	TRUE	Initial	23	0	Negative	NA	NA	M	White	Non-Hispanic or Latino/a or Latinx	Washington	NA	NA	NA	NA	NA	NA
1882	Roche	HSV-1	Negative	0.032	COI	Negative	0.032	NA	FALSE	Initial	23	0	Negative	NA	NA	F	White	Non-Hispanic or Latino/a or Latinx	Washington	NA	NA	NA	NA	NA	NA
1882	Roche	HSV-2	Negative	0.096	COI	Negative	0.096	NA	FALSE	Initial	23	0	Negative	NA	NA	F	White	Non-Hispanic or Latino/a or Latinx	Washington	NA	NA	NA	NA	NA	NA
1882	DiaSorin	HSV-1	Negative	<0.0100	Index	Negative	0.009	NA	TRUE	Initial	23	0	Negative	NA	NA	F	White	Non-Hispanic or Latino/a or Latinx	Washington	NA	NA	NA	NA	NA	NA
1882	DiaSorin	HSV-2	Negative	4.6399999999999997E-2	Index	Negative	0.0464	NA	FALSE	Initial	23	0	Negative	NA	NA	F	White	Non-Hispanic or Latino/a or Latinx	Washington	NA	NA	NA	NA	NA	NA
1882	BioRad	HSV-1	Negative	< 0.2	AI	Negative	0.1	NA	TRUE	Initial	23	0	Negative	NA	NA	F	White	Non-Hispanic or Latino/a or Latinx	Washington	NA	NA	NA	NA	NA	NA
1882	BioRad	HSV-2	Negative	< 0.2	AI	Negative	0.1	NA	TRUE	Initial	23	0	Negative	NA	NA	F	White	Non-Hispanic or Latino/a or Latinx	Washington	NA	NA	NA	NA	NA	NA
1881	Roche	HSV-1	Negative	0.04	COI	Negative	0.04	NA	FALSE	Initial	23	2	Negative	NA	NA	M	White	Non-Hispanic or Latino/a or Latinx	Washington	NA	NA	NA	NA	NA	NA
1881	Roche	HSV-2	Positive	376.4	COI	Positive	376.4	NA	FALSE	Initial	23	2	Positive	NA	NA	M	White	Non-Hispanic or Latino/a or Latinx	Washington	NA	NA	NA	NA	NA	NA
1881	DiaSorin	HSV-1	Negative	<0.0100	Index	Negative	0.009	NA	TRUE	Initial	23	2	Negative	NA	NA	M	White	Non-Hispanic or Latino/a or Latinx	Washington	NA	NA	NA	NA	NA	NA
1881	DiaSorin	HSV-2	Positive	>23.6	Index	Positive	23.7	NA	TRUE	Initial	23	2	Positive	NA	NA	M	White	Non-Hispanic or Latino/a or Latinx	Washington	NA	NA	NA	NA	NA	NA
1881	BioRad	HSV-1	Negative	< 0.2	AI	Negative	0.1	NA	TRUE	Initial	23	2	Negative	NA	NA	M	White	Non-Hispanic or Latino/a or Latinx	Washington	NA	NA	NA	NA	NA	NA
1881	BioRad	HSV-2	Positive	> 8.0	AI	Positive	8.1	NA	TRUE	Initial	23	2	Positive	NA	NA	M	White	Non-Hispanic or Latino/a or Latinx	Washington	NA	NA	NA	NA	NA	NA
1880	Roche	HSV-1	Negative	0.035	COI	Negative	0.035	NA	FALSE	Initial	23	0	Negative	NA	NA	F	Asian	Non-Hispanic or Latino/a or Latinx	Washington	NA	NA	NA	NA	NA	NA
1880	Roche	HSV-2	Negative	0.108	COI	Negative	0.108	NA	FALSE	Initial	23	0	Negative	NA	NA	F	Asian	Non-Hispanic or Latino/a or Latinx	Washington	NA	NA	NA	NA	NA	NA
1880	DiaSorin	HSV-1	Negative	0.10299999999999999	Index	Negative	0.103	NA	FALSE	Initial	23	0	Negative	NA	NA	F	Asian	Non-Hispanic or Latino/a or Latinx	Washington	NA	NA	NA	NA	NA	NA
1880	DiaSorin	HSV-2	Negative	0.217	Index	Negative	0.217	NA	FALSE	Initial	23	0	Negative	NA	NA	F	Asian	Non-Hispanic or Latino/a or Latinx	Washington	NA	NA	NA	NA	NA	NA
1880	BioRad	HSV-1	Negative	< 0.2	AI	Negative	0.1	NA	TRUE	Initial	23	0	Negative	NA	NA	F	Asian	Non-Hispanic or Latino/a or Latinx	Washington	NA	NA	NA	NA	NA	NA
1880	BioRad	HSV-2	Negative	< 0.2	AI	Negative	0.1	NA	TRUE	Initial	23	0	Negative	NA	NA	F	Asian	Non-Hispanic or Latino/a or Latinx	Washington	NA	NA	NA	NA	NA	NA
1879	Roche	HSV-1	Negative	0.036	COI	Negative	0.036	NA	FALSE	Initial	23	0	Negative	NA	NA	F	White	Non-Hispanic or Latino/a or Latinx	Washington	NA	NA	NA	NA	NA	NA
1879	Roche	HSV-2	Negative	0.105	COI	Negative	0.105	NA	FALSE	Initial	23	0	Negative	NA	NA	F	White	Non-Hispanic or Latino/a or Latinx	Washington	NA	NA	NA	NA	NA	NA
1879	DiaSorin	HSV-1	Negative	<0.0100	Index	Negative	0.009	NA	TRUE	Initial	23	0	Negative	NA	NA	F	White	Non-Hispanic or Latino/a or Latinx	Washington	NA	NA	NA	NA	NA	NA
1879	DiaSorin	HSV-2	Negative	0.35899999999999999	Index	Negative	0.359	NA	FALSE	Initial	23	0	Negative	NA	NA	F	White	Non-Hispanic or Latino/a or Latinx	Washington	NA	NA	NA	NA	NA	NA
1879	BioRad	HSV-1	Negative	< 0.2	AI	Negative	0.1	NA	TRUE	Initial	23	0	Negative	NA	NA	F	White	Non-Hispanic or Latino/a or Latinx	Washington	NA	NA	NA	NA	NA	NA
1879	BioRad	HSV-2	Negative	0.3	AI	Negative	0.3	NA	FALSE	Initial	23	0	Negative	NA	NA	F	White	Non-Hispanic or Latino/a or Latinx	Washington	NA	NA	NA	NA	NA	NA
1878	Roche	HSV-1	Negative	0.04	COI	Negative	0.04	NA	FALSE	Initial	23	2	Negative	NA	NA	M	Black or African-American	Non-Hispanic or Latino/a or Latinx	Washington	NA	NA	NA	NA	NA	NA
1878	Roche	HSV-2	Positive	28.11	COI	Positive	28.11	NA	FALSE	Initial	23	2	Positive	NA	NA	M	Black or African-American	Non-Hispanic or Latino/a or Latinx	Washington	NA	NA	NA	NA	NA	NA
1878	DiaSorin	HSV-1	Negative	0.16300000000000001	Index	Negative	0.163	NA	FALSE	Initial	23	2	Negative	NA	NA	M	Black or African-American	Non-Hispanic or Latino/a or Latinx	Washington	NA	NA	NA	NA	NA	NA
1878	DiaSorin	HSV-2	Positive	2.96	Index	Positive	2.96	NA	FALSE	Initial	23	2	Positive	NA	NA	M	Black or African-American	Non-Hispanic or Latino/a or Latinx	Washington	NA	NA	NA	NA	NA	NA
1878	BioRad	HSV-1	Negative	< 0.2	AI	Negative	0.1	NA	TRUE	Initial	23	2	Negative	NA	NA	M	Black or African-American	Non-Hispanic or Latino/a or Latinx	Washington	NA	NA	NA	NA	NA	NA
1878	BioRad	HSV-2	Positive	7.3	AI	Positive	7.3	NA	FALSE	Initial	23	2	Positive	NA	NA	M	Black or African-American	Non-Hispanic or Latino/a or Latinx	Washington	NA	NA	NA	NA	NA	NA
1877	Roche	HSV-1	Negative	0.069	COI	Negative	0.069	NA	FALSE	Initial	23	2	Negative	NA	NA	F	White	Non-Hispanic or Latino/a or Latinx	Washington	NA	NA	NA	NA	NA	NA
1877	Roche	HSV-2	Positive	165.4	COI	Positive	165.4	NA	FALSE	Initial	23	2	Positive	NA	NA	F	White	Non-Hispanic or Latino/a or Latinx	Washington	NA	NA	NA	NA	NA	NA
1877	DiaSorin	HSV-1	Positive	6.18	Index	Positive	6.18	NA	FALSE	Initial	23	2	Negative	NA	NA	F	White	Non-Hispanic or Latino/a or Latinx	Washington	NA	NA	NA	NA	NA	NA
1877	DiaSorin	HSV-2	Positive	>23.6	Index	Positive	23.7	NA	TRUE	Initial	23	2	Positive	NA	NA	F	White	Non-Hispanic or Latino/a or Latinx	Washington	NA	NA	NA	NA	NA	NA
1877	BioRad	HSV-1	Positive	1.1	AI	Positive	1.1	NA	FALSE	Initial	23	2	Negative	NA	NA	F	White	Non-Hispanic or Latino/a or Latinx	Washington	NA	NA	NA	NA	NA	NA
1877	BioRad	HSV-2	Positive	> 8.0	AI	Positive	8.1	NA	TRUE	Initial	23	2	Positive	NA	NA	F	White	Non-Hispanic or Latino/a or Latinx	Washington	NA	NA	NA	NA	NA	NA
1876	Roche	HSV-1	Negative	0.036	COI	Negative	0.036	NA	FALSE	Initial	23	0	Negative	NA	NA	M	White	Non-Hispanic or Latino/a or Latinx	Alaska	NA	NA	NA	NA	NA	NA
1876	Roche	HSV-2	Negative	0.107	COI	Negative	0.107	NA	FALSE	Initial	23	0	Negative	NA	NA	M	White	Non-Hispanic or Latino/a or Latinx	Alaska	NA	NA	NA	NA	NA	NA
1876	DiaSorin	HSV-1	Negative	0.113	Index	Negative	0.113	NA	FALSE	Initial	23	0	Negative	NA	NA	M	White	Non-Hispanic or Latino/a or Latinx	Alaska	NA	NA	NA	NA	NA	NA
1876	DiaSorin	HSV-2	Negative	0.36599999999999999	Index	Negative	0.366	NA	FALSE	Initial	23	0	Negative	NA	NA	M	White	Non-Hispanic or Latino/a or Latinx	Alaska	NA	NA	NA	NA	NA	NA
1876	BioRad	HSV-1	Negative	< 0.2	AI	Negative	0.1	NA	TRUE	Initial	23	0	Negative	NA	NA	M	White	Non-Hispanic or Latino/a or Latinx	Alaska	NA	NA	NA	NA	NA	NA
1876	BioRad	HSV-2	Negative	< 0.2	AI	Negative	0.1	NA	TRUE	Initial	23	0	Negative	NA	NA	M	White	Non-Hispanic or Latino/a or Latinx	Alaska	NA	NA	NA	NA	NA	NA
1875	Roche	HSV-1	Positive	7.01	COI	Positive	7.01	NA	FALSE	Initial	23	1	Positive	NA	NA	M	White	Non-Hispanic or Latino/a or Latinx	Washington	NA	NA	NA	NA	NA	NA
1875	Roche	HSV-2	Negative	0.099	COI	Negative	0.099	NA	FALSE	Initial	23	1	Negative	NA	NA	M	White	Non-Hispanic or Latino/a or Latinx	Washington	NA	NA	NA	NA	NA	NA
1875	DiaSorin	HSV-1	Positive	>62.2	Index	Positive	62.3	NA	TRUE	Initial	23	1	Positive	NA	NA	M	White	Non-Hispanic or Latino/a or Latinx	Washington	NA	NA	NA	NA	NA	NA
1875	DiaSorin	HSV-2	Negative	5.33E-2	Index	Negative	0.0533	NA	FALSE	Initial	23	1	Negative	NA	NA	M	White	Non-Hispanic or Latino/a or Latinx	Washington	NA	NA	NA	NA	NA	NA
1875	BioRad	HSV-1	Positive	5.9	AI	Positive	5.9	NA	FALSE	Initial	23	1	Positive	NA	NA	M	White	Non-Hispanic or Latino/a or Latinx	Washington	NA	NA	NA	NA	NA	NA
1875	BioRad	HSV-2	Negative	< 0.2	AI	Negative	0.1	NA	TRUE	Initial	23	1	Negative	NA	NA	M	White	Non-Hispanic or Latino/a or Latinx	Washington	NA	NA	NA	NA	NA	NA
1874	Roche	HSV-1	Negative	0.038	COI	Negative	0.038	NA	FALSE	Initial	23	0	Negative	NA	NA	M	White	Non-Hispanic or Latino/a or Latinx	Washington	NA	NA	NA	NA	NA	NA
1874	Roche	HSV-2	Negative	0.11	COI	Negative	0.11	NA	FALSE	Initial	23	0	Negative	NA	NA	M	White	Non-Hispanic or Latino/a or Latinx	Washington	NA	NA	NA	NA	NA	NA
1874	DiaSorin	HSV-1	Negative	0.17100000000000001	Index	Negative	0.171	NA	FALSE	Initial	23	0	Negative	NA	NA	M	White	Non-Hispanic or Latino/a or Latinx	Washington	NA	NA	NA	NA	NA	NA
1874	DiaSorin	HSV-2	Negative	4.3200000000000002E-2	Index	Negative	0.0432	NA	FALSE	Initial	23	0	Negative	NA	NA	M	White	Non-Hispanic or Latino/a or Latinx	Washington	NA	NA	NA	NA	NA	NA
1874	BioRad	HSV-1	Negative	< 0.2	AI	Negative	0.1	NA	TRUE	Initial	23	0	Negative	NA	NA	M	White	Non-Hispanic or Latino/a or Latinx	Washington	NA	NA	NA	NA	NA	NA
1874	BioRad	HSV-2	Negative	< 0.2	AI	Negative	0.1	NA	TRUE	Initial	23	0	Negative	NA	NA	M	White	Non-Hispanic or Latino/a or Latinx	Washington	NA	NA	NA	NA	NA	NA
1873	DiaSorin	HSV-1	Positive	53.2	Index	Positive	53.2	NA	FALSE	Initial	23	3	Positive	NA	NA	M	White	Non-Hispanic or Latino/a or Latinx	Washington	NA	NA	NA	NA	NA	NA
1873	DiaSorin	HSV-2	Positive	3.97	Index	Positive	3.97	NA	FALSE	Initial	23	3	Positive	NA	NA	M	White	Non-Hispanic or Latino/a or Latinx	Washington	NA	NA	NA	NA	NA	NA
1873	BioRad	HSV-1	Positive	> 8.0	AI	Positive	8.1	NA	TRUE	Initial	23	3	Positive	NA	NA	M	White	Non-Hispanic or Latino/a or Latinx	Washington	NA	NA	NA	NA	NA	NA
1873	BioRad	HSV-2	Positive	> 8.0	AI	Positive	8.1	NA	TRUE	Initial	23	3	Positive	NA	NA	M	White	Non-Hispanic or Latino/a or Latinx	Washington	NA	NA	NA	NA	NA	NA
1872	Roche	HSV-1	Negative	0.035	COI	Negative	0.035	NA	FALSE	Initial	23	0	Negative	NA	NA	F	White	Non-Hispanic or Latino/a or Latinx	Washington	NA	NA	NA	NA	NA	NA
1872	Roche	HSV-2	Negative	0.105	COI	Negative	0.105	NA	FALSE	Initial	23	0	Negative	NA	NA	F	White	Non-Hispanic or Latino/a or Latinx	Washington	NA	NA	NA	NA	NA	NA
1872	DiaSorin	HSV-1	Negative	<0.0100	Index	Negative	0.009	NA	TRUE	Initial	23	0	Negative	NA	NA	F	White	Non-Hispanic or Latino/a or Latinx	Washington	NA	NA	NA	NA	NA	NA
1872	DiaSorin	HSV-2	Negative	0.747	Index	Negative	0.747	NA	FALSE	Initial	23	0	Negative	NA	NA	F	White	Non-Hispanic or Latino/a or Latinx	Washington	NA	NA	NA	NA	NA	NA
1872	BioRad	HSV-1	Negative	< 0.2	AI	Negative	0.1	NA	TRUE	Initial	23	0	Negative	NA	NA	F	White	Non-Hispanic or Latino/a or Latinx	Washington	NA	NA	NA	NA	NA	NA
1872	BioRad	HSV-2	Negative	< 0.2	AI	Negative	0.1	NA	TRUE	Initial	23	0	Negative	NA	NA	F	White	Non-Hispanic or Latino/a or Latinx	Washington	NA	NA	NA	NA	NA	NA
1871	Roche	HSV-1	Negative	0.317	COI	Negative	0.317	NA	FALSE	Initial	23	0	Negative	NA	YES	M	White	Non-Hispanic or Latino/a or Latinx	Washington	NA	NA	NA	NA	NA	NA
1871	Roche	HSV-2	Negative	0.11	COI	Negative	0.11	NA	FALSE	Initial	23	0	Negative	NA	YES	M	White	Non-Hispanic or Latino/a or Latinx	Washington	NA	NA	NA	NA	NA	NA
1871	DiaSorin	HSV-1	Negative	0.184	Index	Negative	0.184	NA	FALSE	Initial	23	0	Negative	NA	YES	M	White	Non-Hispanic or Latino/a or Latinx	Washington	NA	NA	NA	NA	NA	NA
1871	DiaSorin	HSV-2	Negative	3.5200000000000002E-2	Index	Negative	0.0352	NA	FALSE	Initial	23	0	Negative	NA	YES	M	White	Non-Hispanic or Latino/a or Latinx	Washington	NA	NA	NA	NA	NA	NA
1871	BioRad	HSV-1	Negative	0.2	AI	Negative	0.2	NA	FALSE	Initial	23	0	Negative	NA	YES	M	White	Non-Hispanic or Latino/a or Latinx	Washington	NA	NA	NA	NA	NA	NA
1871	BioRad	HSV-2	Negative	< 0.2	AI	Negative	0.1	NA	TRUE	Initial	23	0	Negative	NA	YES	M	White	Non-Hispanic or Latino/a or Latinx	Washington	NA	NA	NA	NA	NA	NA
1870	Roche	HSV-1	Positive	1.52	COI	Positive	1.52	NA	FALSE	Initial	23	3	Positive	NA	NA	M	Asian	Non-Hispanic or Latino/a or Latinx	Idaho	NA	NA	NA	NA	NA	NA
1870	Roche	HSV-2	Positive	46.07	COI	Positive	46.07	NA	FALSE	Initial	23	3	Positive	NA	NA	M	Asian	Non-Hispanic or Latino/a or Latinx	Idaho	NA	NA	NA	NA	NA	NA
1870	DiaSorin	HSV-1	Positive	23.7	Index	Positive	23.7	NA	FALSE	Initial	23	3	Positive	NA	NA	M	Asian	Non-Hispanic or Latino/a or Latinx	Idaho	NA	NA	NA	NA	NA	NA
1870	DiaSorin	HSV-2	Positive	5.69	Index	Positive	5.69	NA	FALSE	Initial	23	3	Positive	NA	NA	M	Asian	Non-Hispanic or Latino/a or Latinx	Idaho	NA	NA	NA	NA	NA	NA
1870	BioRad	HSV-1	Positive	3.4	AI	Positive	3.4	NA	FALSE	Initial	23	3	Positive	NA	NA	M	Asian	Non-Hispanic or Latino/a or Latinx	Idaho	NA	NA	NA	NA	NA	NA
1870	BioRad	HSV-2	Positive	3.8	AI	Positive	3.8	NA	FALSE	Initial	23	3	Positive	NA	NA	M	Asian	Non-Hispanic or Latino/a or Latinx	Idaho	NA	NA	NA	NA	NA	NA
1869	Roche	HSV-1	Negative	0.035	COI	Negative	0.035	NA	FALSE	Initial	23	0	Negative	YES	YES	M	White	Non-Hispanic or Latino/a or Latinx	Washington	NA	NA	NA	NA	NA	NA
1869	Roche	HSV-2	Negative	0.103	COI	Negative	0.103	NA	FALSE	Initial	23	0	Negative	YES	YES	M	White	Non-Hispanic or Latino/a or Latinx	Washington	NA	NA	NA	NA	NA	NA
1869	DiaSorin	HSV-1	Negative	<0.0100	Index	Negative	0.009	NA	TRUE	Initial	23	0	Negative	YES	YES	M	White	Non-Hispanic or Latino/a or Latinx	Washington	NA	NA	NA	NA	NA	NA
1869	DiaSorin	HSV-2	Negative	5.5100000000000003E-2	Index	Negative	0.0551	NA	FALSE	Initial	23	0	Negative	YES	YES	M	White	Non-Hispanic or Latino/a or Latinx	Washington	NA	NA	NA	NA	NA	NA
1869	BioRad	HSV-1	Negative	< 0.2	AI	Negative	0.1	NA	TRUE	Initial	23	0	Negative	YES	YES	M	White	Non-Hispanic or Latino/a or Latinx	Washington	NA	NA	NA	NA	NA	NA
1869	BioRad	HSV-2	Negative	< 0.2	AI	Negative	0.1	NA	TRUE	Initial	23	0	Negative	YES	YES	M	White	Non-Hispanic or Latino/a or Latinx	Washington	NA	NA	NA	NA	NA	NA
1868	Roche	HSV-1	Positive	3.29	COI	Positive	3.29	NA	FALSE	Initial	23	3	Positive	NA	NA	F	Unavailable or Unknown	Non-Hispanic or Latino/a or Latinx	Alaska	NA	NA	NA	NA	NA	NA
1868	Roche	HSV-2	Positive	34.32	COI	Positive	34.32	NA	FALSE	Initial	23	3	Positive	NA	NA	F	Unavailable or Unknown	Non-Hispanic or Latino/a or Latinx	Alaska	NA	NA	NA	NA	NA	NA
1868	DiaSorin	HSV-1	Positive	6.19	Index	Positive	6.19	NA	FALSE	Initial	23	3	Positive	NA	NA	F	Unavailable or Unknown	Non-Hispanic or Latino/a or Latinx	Alaska	NA	NA	NA	NA	NA	NA
1868	DiaSorin	HSV-2	Positive	3.12	Index	Positive	3.12	NA	FALSE	Initial	23	3	Positive	NA	NA	F	Unavailable or Unknown	Non-Hispanic or Latino/a or Latinx	Alaska	NA	NA	NA	NA	NA	NA
1868	BioRad	HSV-1	Positive	2.1	AI	Positive	2.1	NA	FALSE	Initial	23	3	Positive	NA	NA	F	Unavailable or Unknown	Non-Hispanic or Latino/a or Latinx	Alaska	NA	NA	NA	NA	NA	NA
1868	BioRad	HSV-2	Positive	> 8.0	AI	Positive	8.1	NA	TRUE	Initial	23	3	Positive	NA	NA	F	Unavailable or Unknown	Non-Hispanic or Latino/a or Latinx	Alaska	NA	NA	NA	NA	NA	NA
1867	Roche	HSV-1	Negative	0.039	COI	Negative	0.039	NA	FALSE	Initial	23	2	Negative	NA	NA	M	White	Non-Hispanic or Latino/a or Latinx	Washington	NA	NA	NA	NA	NA	NA
1867	Roche	HSV-2	Positive	107.1	COI	Positive	107.1	NA	FALSE	Initial	23	2	Positive	NA	NA	M	White	Non-Hispanic or Latino/a or Latinx	Washington	NA	NA	NA	NA	NA	NA
1867	DiaSorin	HSV-1	Negative	8.2799999999999999E-2	Index	Negative	0.0828	NA	FALSE	Initial	23	2	Negative	NA	NA	M	White	Non-Hispanic or Latino/a or Latinx	Washington	NA	NA	NA	NA	NA	NA
1867	DiaSorin	HSV-2	Positive	13.9	Index	Positive	13.9	NA	FALSE	Initial	23	2	Positive	NA	NA	M	White	Non-Hispanic or Latino/a or Latinx	Washington	NA	NA	NA	NA	NA	NA
1867	BioRad	HSV-1	Negative	< 0.2	AI	Negative	0.1	NA	TRUE	Initial	23	2	Negative	NA	NA	M	White	Non-Hispanic or Latino/a or Latinx	Washington	NA	NA	NA	NA	NA	NA
1867	BioRad	HSV-2	Positive	> 8.0	AI	Positive	8.1	NA	TRUE	Initial	23	2	Positive	NA	NA	M	White	Non-Hispanic or Latino/a or Latinx	Washington	NA	NA	NA	NA	NA	NA
1866	Roche	HSV-1	Negative	0.037	COI	Negative	0.037	NA	FALSE	Initial	23	2	Negative	NA	NA	M	Native Hawaiian or Pacific Islander	Non-Hispanic or Latino/a or Latinx	Washington	NA	NA	NA	NA	NA	NA
1866	Roche	HSV-2	Positive	14.65	COI	Positive	14.65	NA	FALSE	Initial	23	2	Positive	NA	NA	M	Native Hawaiian or Pacific Islander	Non-Hispanic or Latino/a or Latinx	Washington	NA	NA	NA	NA	NA	NA
1866	DiaSorin	HSV-1	Negative	0.10199999999999999	Index	Negative	0.102	NA	FALSE	Initial	23	2	Negative	NA	NA	M	Native Hawaiian or Pacific Islander	Non-Hispanic or Latino/a or Latinx	Washington	NA	NA	NA	NA	NA	NA
1866	DiaSorin	HSV-2	Positive	3.38	Index	Positive	3.38	NA	FALSE	Initial	23	2	Positive	NA	NA	M	Native Hawaiian or Pacific Islander	Non-Hispanic or Latino/a or Latinx	Washington	NA	NA	NA	NA	NA	NA
1866	BioRad	HSV-1	Negative	0.7	AI	Negative	0.7	NA	FALSE	Initial	23	2	Negative	NA	NA	M	Native Hawaiian or Pacific Islander	Non-Hispanic or Latino/a or Latinx	Washington	NA	NA	NA	NA	NA	NA
1866	BioRad	HSV-2	Positive	> 8.0	AI	Positive	8.1	NA	TRUE	Initial	23	2	Positive	NA	NA	M	Native Hawaiian or Pacific Islander	Non-Hispanic or Latino/a or Latinx	Washington	NA	NA	NA	NA	NA	NA
1865	Roche	HSV-1	Negative	0.035	COI	Negative	0.035	NA	FALSE	Initial	23	0	Negative	NA	NA	M	White	Non-Hispanic or Latino/a or Latinx	Oregon	NA	NA	NA	NA	NA	NA
1865	Roche	HSV-2	Negative	0.102	COI	Negative	0.102	NA	FALSE	Initial	23	0	Negative	NA	NA	M	White	Non-Hispanic or Latino/a or Latinx	Oregon	NA	NA	NA	NA	NA	NA
1865	DiaSorin	HSV-1	Negative	0.13900000000000001	Index	Negative	0.139	NA	FALSE	Initial	23	0	Negative	NA	NA	M	White	Non-Hispanic or Latino/a or Latinx	Oregon	NA	NA	NA	NA	NA	NA
1865	DiaSorin	HSV-2	Negative	8.9599999999999999E-2	Index	Negative	0.0896	NA	FALSE	Initial	23	0	Negative	NA	NA	M	White	Non-Hispanic or Latino/a or Latinx	Oregon	NA	NA	NA	NA	NA	NA
1865	BioRad	HSV-1	Negative	< 0.2	AI	Negative	0.1	NA	TRUE	Initial	23	0	Negative	NA	NA	M	White	Non-Hispanic or Latino/a or Latinx	Oregon	NA	NA	NA	NA	NA	NA
1865	BioRad	HSV-2	Negative	< 0.2	AI	Negative	0.1	NA	TRUE	Initial	23	0	Negative	NA	NA	M	White	Non-Hispanic or Latino/a or Latinx	Oregon	NA	NA	NA	NA	NA	NA
1864	Roche	HSV-1	Positive	1.24	COI	Positive	1.24	NA	FALSE	Initial	23	3	Positive	YES	NA	M	White	Non-Hispanic or Latino/a or Latinx	Oregon	NA	NA	NA	NA	NA	NA
1864	Roche	HSV-2	Positive	5.62	COI	Positive	5.62	NA	FALSE	Initial	23	3	Positive	YES	NA	M	White	Non-Hispanic or Latino/a or Latinx	Oregon	NA	NA	NA	NA	NA	NA
1864	DiaSorin	HSV-1	Positive	3.14	Index	Positive	3.14	NA	FALSE	Initial	23	3	Positive	YES	NA	M	White	Non-Hispanic or Latino/a or Latinx	Oregon	NA	NA	NA	NA	NA	NA
1864	DiaSorin	HSV-2	Positive	4.66	Index	Positive	4.66	NA	FALSE	Initial	23	3	Positive	YES	NA	M	White	Non-Hispanic or Latino/a or Latinx	Oregon	NA	NA	NA	NA	NA	NA
1864	BioRad	HSV-1	Negative	0.8	AI	Negative	0.8	NA	FALSE	Initial	23	3	Positive	YES	NA	M	White	Non-Hispanic or Latino/a or Latinx	Oregon	NA	NA	NA	NA	NA	NA
1864	BioRad	HSV-2	Positive	3.4	AI	Positive	3.4	NA	FALSE	Initial	23	3	Positive	YES	NA	M	White	Non-Hispanic or Latino/a or Latinx	Oregon	NA	NA	NA	NA	NA	NA
1863	Roche	HSV-1	Negative	0.039	COI	Negative	0.039	NA	FALSE	Initial	23	0	Negative	NA	NA	M	White	Non-Hispanic or Latino/a or Latinx	Washington	NA	NA	NA	NA	NA	NA
1863	Roche	HSV-2	Negative	0.112	COI	Negative	0.112	NA	FALSE	Initial	23	0	Negative	NA	NA	M	White	Non-Hispanic or Latino/a or Latinx	Washington	NA	NA	NA	NA	NA	NA
1863	DiaSorin	HSV-1	Negative	<0.0100	Index	Negative	0.009	NA	TRUE	Initial	23	0	Negative	NA	NA	M	White	Non-Hispanic or Latino/a or Latinx	Washington	NA	NA	NA	NA	NA	NA
1863	DiaSorin	HSV-2	Negative	5.8700000000000002E-2	Index	Negative	0.0587	NA	FALSE	Initial	23	0	Negative	NA	NA	M	White	Non-Hispanic or Latino/a or Latinx	Washington	NA	NA	NA	NA	NA	NA
1863	BioRad	HSV-1	Negative	< 0.2	AI	Negative	0.1	NA	TRUE	Initial	23	0	Negative	NA	NA	M	White	Non-Hispanic or Latino/a or Latinx	Washington	NA	NA	NA	NA	NA	NA
1863	BioRad	HSV-2	Negative	< 0.2	AI	Negative	0.1	NA	TRUE	Initial	23	0	Negative	NA	NA	M	White	Non-Hispanic or Latino/a or Latinx	Washington	NA	NA	NA	NA	NA	NA
1862	Roche	HSV-1	Negative	0.029	COI	Negative	0.029	NA	FALSE	Initial	23	0	Negative	NA	NA	M	Asian	Non-Hispanic or Latino/a or Latinx	Washington	NA	NA	NA	NA	NA	NA
1862	Roche	HSV-2	Negative	0.096	COI	Negative	0.096	NA	FALSE	Initial	23	0	Negative	NA	NA	M	Asian	Non-Hispanic or Latino/a or Latinx	Washington	NA	NA	NA	NA	NA	NA
1862	DiaSorin	HSV-1	Negative	3.2399999999999998E-2	Index	Negative	0.0324	NA	FALSE	Initial	23	0	Negative	NA	NA	M	Asian	Non-Hispanic or Latino/a or Latinx	Washington	NA	NA	NA	NA	NA	NA
1862	DiaSorin	HSV-2	Negative	0.73299999999999998	Index	Negative	0.733	NA	FALSE	Initial	23	0	Negative	NA	NA	M	Asian	Non-Hispanic or Latino/a or Latinx	Washington	NA	NA	NA	NA	NA	NA
1862	BioRad	HSV-1	Negative	< 0.2	AI	Negative	0.1	NA	TRUE	Initial	23	0	Negative	NA	NA	M	Asian	Non-Hispanic or Latino/a or Latinx	Washington	NA	NA	NA	NA	NA	NA
1862	BioRad	HSV-2	Negative	< 0.2	AI	Negative	0.1	NA	TRUE	Initial	23	0	Negative	NA	NA	M	Asian	Non-Hispanic or Latino/a or Latinx	Washington	NA	NA	NA	NA	NA	NA
1861	Roche	HSV-1	Negative	0.049	COI	Negative	0.049	NA	FALSE	Initial	23	0	Negative	NA	NA	F	Asian	Non-Hispanic or Latino/a or Latinx	Washington	NA	NA	NA	NA	NA	NA
1861	Roche	HSV-2	Negative	0.104	COI	Negative	0.104	NA	FALSE	Initial	23	0	Negative	NA	NA	F	Asian	Non-Hispanic or Latino/a or Latinx	Washington	NA	NA	NA	NA	NA	NA
1861	DiaSorin	HSV-1	Positive	2.7	Index	Positive	2.7	NA	FALSE	Initial	23	0	Negative	NA	NA	F	Asian	Non-Hispanic or Latino/a or Latinx	Washington	NA	NA	NA	NA	NA	NA
1861	DiaSorin	HSV-2	Negative	0.371	Index	Negative	0.371	NA	FALSE	Initial	23	0	Negative	NA	NA	F	Asian	Non-Hispanic or Latino/a or Latinx	Washington	NA	NA	NA	NA	NA	NA
1861	BioRad	HSV-1	Negative	0.4	AI	Negative	0.4	NA	FALSE	Initial	23	0	Negative	NA	NA	F	Asian	Non-Hispanic or Latino/a or Latinx	Washington	NA	NA	NA	NA	NA	NA
1861	BioRad	HSV-2	Negative	< 0.2	AI	Negative	0.1	NA	TRUE	Initial	23	0	Negative	NA	NA	F	Asian	Non-Hispanic or Latino/a or Latinx	Washington	NA	NA	NA	NA	NA	NA
1860	Roche	HSV-1	Positive	35.77	COI	Positive	35.77	NA	FALSE	Initial	23	1	Positive	NA	NA	F	Unavailable or Unknown	Unknown to patient	Washington	NA	NA	NA	NA	NA	NA
1860	Roche	HSV-2	Negative	0.103	COI	Negative	0.103	NA	FALSE	Initial	23	1	Negative	NA	NA	F	Unavailable or Unknown	Unknown to patient	Washington	NA	NA	NA	NA	NA	NA
1860	DiaSorin	HSV-1	Positive	53.7	Index	Positive	53.7	NA	FALSE	Initial	23	1	Positive	NA	NA	F	Unavailable or Unknown	Unknown to patient	Washington	NA	NA	NA	NA	NA	NA
1860	DiaSorin	HSV-2	Negative	7.5499999999999998E-2	Index	Negative	0.0755	NA	FALSE	Initial	23	1	Negative	NA	NA	F	Unavailable or Unknown	Unknown to patient	Washington	NA	NA	NA	NA	NA	NA
1860	BioRad	HSV-1	Positive	> 8.0	AI	Positive	8.1	NA	TRUE	Initial	23	1	Positive	NA	NA	F	Unavailable or Unknown	Unknown to patient	Washington	NA	NA	NA	NA	NA	NA
1860	BioRad	HSV-2	Negative	< 0.2	AI	Negative	0.1	NA	TRUE	Initial	23	1	Negative	NA	NA	F	Unavailable or Unknown	Unknown to patient	Washington	NA	NA	NA	NA	NA	NA
1859	Roche	HSV-1	Positive	55.51	COI	Positive	55.51	NA	FALSE	Initial	23	1	Positive	NA	NA	M	White	Non-Hispanic or Latino/a or Latinx	Washington	NA	NA	NA	NA	NA	NA
1859	Roche	HSV-2	Negative	0.108	COI	Negative	0.108	NA	FALSE	Initial	23	1	Negative	NA	NA	M	White	Non-Hispanic or Latino/a or Latinx	Washington	NA	NA	NA	NA	NA	NA
1859	DiaSorin	HSV-1	Positive	58.5	Index	Positive	58.5	NA	FALSE	Initial	23	1	Positive	NA	NA	M	White	Non-Hispanic or Latino/a or Latinx	Washington	NA	NA	NA	NA	NA	NA
1859	DiaSorin	HSV-2	Negative	0.26200000000000001	Index	Negative	0.262	NA	FALSE	Initial	23	1	Negative	NA	NA	M	White	Non-Hispanic or Latino/a or Latinx	Washington	NA	NA	NA	NA	NA	NA
1859	BioRad	HSV-1	Positive	> 8.0	AI	Positive	8.1	NA	TRUE	Initial	23	1	Positive	NA	NA	M	White	Non-Hispanic or Latino/a or Latinx	Washington	NA	NA	NA	NA	NA	NA
1859	BioRad	HSV-2	Negative	< 0.2	AI	Negative	0.1	NA	TRUE	Initial	23	1	Negative	NA	NA	M	White	Non-Hispanic or Latino/a or Latinx	Washington	NA	NA	NA	NA	NA	NA
1858	Roche	HSV-1	Positive	10.84	COI	Positive	10.84	NA	FALSE	Initial	23	3	Positive	NA	NA	F	White	Non-Hispanic or Latino/a or Latinx	Virginia	NA	NA	NA	NA	NA	NA
1858	Roche	HSV-2	Positive	177.1	COI	Positive	177.1	NA	FALSE	Initial	23	3	Positive	NA	NA	F	White	Non-Hispanic or Latino/a or Latinx	Virginia	NA	NA	NA	NA	NA	NA
1858	DiaSorin	HSV-1	Positive	6.51	Index	Positive	6.51	NA	FALSE	Initial	23	3	Positive	NA	NA	F	White	Non-Hispanic or Latino/a or Latinx	Virginia	NA	NA	NA	NA	NA	NA
1858	DiaSorin	HSV-2	Positive	14.9	Index	Positive	14.9	NA	FALSE	Initial	23	3	Positive	NA	NA	F	White	Non-Hispanic or Latino/a or Latinx	Virginia	NA	NA	NA	NA	NA	NA
1858	BioRad	HSV-1	Positive	1.5	AI	Positive	1.5	NA	FALSE	Initial	23	3	Positive	NA	NA	F	White	Non-Hispanic or Latino/a or Latinx	Virginia	NA	NA	NA	NA	NA	NA
1858	BioRad	HSV-2	Positive	> 8.0	AI	Positive	8.1	NA	TRUE	Initial	23	3	Positive	NA	NA	F	White	Non-Hispanic or Latino/a or Latinx	Virginia	NA	NA	NA	NA	NA	NA
1857	Roche	HSV-1	Negative	0.031	COI	Negative	0.031	NA	FALSE	Initial	23	0	Negative	NA	NA	F	White	Unknown to patient	Washington	NA	NA	NA	NA	NA	NA
1857	Roche	HSV-2	Negative	0.095	COI	Negative	0.095	NA	FALSE	Initial	23	0	Negative	NA	NA	F	White	Unknown to patient	Washington	NA	NA	NA	NA	NA	NA
1857	DiaSorin	HSV-1	Negative	<0.0100	Index	Negative	0.009	NA	TRUE	Initial	23	0	Negative	NA	NA	F	White	Unknown to patient	Washington	NA	NA	NA	NA	NA	NA
1857	DiaSorin	HSV-2	Negative	0.13100000000000001	Index	Negative	0.131	NA	FALSE	Initial	23	0	Negative	NA	NA	F	White	Unknown to patient	Washington	NA	NA	NA	NA	NA	NA
1857	BioRad	HSV-1	Negative	0.2	AI	Negative	0.2	NA	FALSE	Initial	23	0	Negative	NA	NA	F	White	Unknown to patient	Washington	NA	NA	NA	NA	NA	NA
1857	BioRad	HSV-2	Negative	< 0.2	AI	Negative	0.1	NA	TRUE	Initial	23	0	Negative	NA	NA	F	White	Unknown to patient	Washington	NA	NA	NA	NA	NA	NA
1856	Roche	HSV-1	Positive	96.53	COI	Positive	96.53	NA	FALSE	Initial	23	1	Positive	NA	NA	F	White	Non-Hispanic or Latino/a or Latinx	Washington	NA	NA	NA	NA	NA	NA
1856	Roche	HSV-2	Negative	0.107	COI	Negative	0.107	NA	FALSE	Initial	23	1	Negative	NA	NA	F	White	Non-Hispanic or Latino/a or Latinx	Washington	NA	NA	NA	NA	NA	NA
1856	DiaSorin	HSV-1	Positive	31.8	Index	Positive	31.8	NA	FALSE	Initial	23	1	Positive	NA	NA	F	White	Non-Hispanic or Latino/a or Latinx	Washington	NA	NA	NA	NA	NA	NA
1856	DiaSorin	HSV-2	Negative	0.89700000000000002	Index	Negative	0.897	NA	FALSE	Initial	23	1	Negative	NA	NA	F	White	Non-Hispanic or Latino/a or Latinx	Washington	NA	NA	NA	NA	NA	NA
1856	BioRad	HSV-1	Positive	7.3	AI	Positive	7.3	NA	FALSE	Initial	23	1	Positive	NA	NA	F	White	Non-Hispanic or Latino/a or Latinx	Washington	NA	NA	NA	NA	NA	NA
1856	BioRad	HSV-2	Negative	< 0.2	AI	Negative	0.1	NA	TRUE	Initial	23	1	Negative	NA	NA	F	White	Non-Hispanic or Latino/a or Latinx	Washington	NA	NA	NA	NA	NA	NA
1855	Roche	HSV-1	Positive	1.27	COI	Positive	1.27	NA	FALSE	Initial	23	3	Positive	YES	NA	M	Black or African-American	Non-Hispanic or Latino/a or Latinx	Washington	NA	NA	NA	NA	NA	NA
1855	Roche	HSV-2	Positive	69.42	COI	Positive	69.42	NA	FALSE	Initial	23	3	Positive	YES	NA	M	Black or African-American	Non-Hispanic or Latino/a or Latinx	Washington	NA	NA	NA	NA	NA	NA
1855	DiaSorin	HSV-1	Positive	7.58	Index	Positive	7.58	NA	FALSE	Initial	23	3	Positive	YES	NA	M	Black or African-American	Non-Hispanic or Latino/a or Latinx	Washington	NA	NA	NA	NA	NA	NA
1855	DiaSorin	HSV-2	Positive	7.66	Index	Positive	7.66	NA	FALSE	Initial	23	3	Positive	YES	NA	M	Black or African-American	Non-Hispanic or Latino/a or Latinx	Washington	NA	NA	NA	NA	NA	NA
1855	BioRad	HSV-1	Positive	1.2	AI	Positive	1.2	rpt	FALSE	Initial	23	3	Positive	YES	NA	M	Black or African-American	Non-Hispanic or Latino/a or Latinx	Washington	NA	NA	NA	NA	NA	NA
1855	BioRad	HSV-1	Positive	1.1	AI	Positive	1.1	rpt	FALSE	Initial	23	3	Positive	YES	NA	M	Black or African-American	Non-Hispanic or Latino/a or Latinx	Washington	NA	NA	NA	NA	NA	NA
1855	BioRad	HSV-1	Equivocal	1	AI	Positive	1.1	initial	FALSE	Initial	23	3	Positive	YES	NA	M	Black or African-American	Non-Hispanic or Latino/a or Latinx	Washington	NA	NA	NA	NA	NA	NA
1855	BioRad	HSV-2	Positive	> 8.0	AI	Positive	8.1	rpt	TRUE	Initial	23	3	Positive	YES	NA	M	Black or African-American	Non-Hispanic or Latino/a or Latinx	Washington	NA	NA	NA	NA	NA	NA
1855	BioRad	HSV-2	Positive	> 8.0	AI	Positive	8.1	rpt	TRUE	Initial	23	3	Positive	YES	NA	M	Black or African-American	Non-Hispanic or Latino/a or Latinx	Washington	NA	NA	NA	NA	NA	NA
1855	BioRad	HSV-2	Positive	> 8.0	AI	Positive	8.1	initial	TRUE	Initial	23	3	Positive	YES	NA	M	Black or African-American	Non-Hispanic or Latino/a or Latinx	Washington	NA	NA	NA	NA	NA	NA
1854	Roche	HSV-1	Negative	0.036	COI	Negative	0.036	NA	FALSE	Initial	23	0	Negative	NA	NA	M	White	Non-Hispanic or Latino/a or Latinx	Washington	NA	NA	NA	NA	NA	NA
1854	Roche	HSV-2	Negative	0.104	COI	Negative	0.104	NA	FALSE	Initial	23	0	Negative	NA	NA	M	White	Non-Hispanic or Latino/a or Latinx	Washington	NA	NA	NA	NA	NA	NA
1854	DiaSorin	HSV-1	Negative	0.24	Index	Negative	0.24	NA	FALSE	Initial	23	0	Negative	NA	NA	M	White	Non-Hispanic or Latino/a or Latinx	Washington	NA	NA	NA	NA	NA	NA
1854	DiaSorin	HSV-2	Negative	9.5000000000000001E-2	Index	Negative	0.095	NA	FALSE	Initial	23	0	Negative	NA	NA	M	White	Non-Hispanic or Latino/a or Latinx	Washington	NA	NA	NA	NA	NA	NA
1854	BioRad	HSV-1	Negative	< 0.2	AI	Negative	0.1	NA	TRUE	Initial	23	0	Negative	NA	NA	M	White	Non-Hispanic or Latino/a or Latinx	Washington	NA	NA	NA	NA	NA	NA
1854	BioRad	HSV-2	Negative	< 0.2	AI	Negative	0.1	NA	TRUE	Initial	23	0	Negative	NA	NA	M	White	Non-Hispanic or Latino/a or Latinx	Washington	NA	NA	NA	NA	NA	NA
1853	Roche	HSV-1	Negative	0.037	COI	Negative	0.037	NA	FALSE	Initial	23	0	Negative	NA	NA	F	White	Hispanic or Latino/a or Latinx	Washington	NA	NA	NA	NA	NA	NA
1853	Roche	HSV-2	Negative	0.106	COI	Negative	0.106	NA	FALSE	Initial	23	0	Negative	NA	NA	F	White	Hispanic or Latino/a or Latinx	Washington	NA	NA	NA	NA	NA	NA
1853	DiaSorin	HSV-1	Negative	0.17100000000000001	Index	Negative	0.171	NA	FALSE	Initial	23	0	Negative	NA	NA	F	White	Hispanic or Latino/a or Latinx	Washington	NA	NA	NA	NA	NA	NA
1853	DiaSorin	HSV-2	Negative	0.17199999999999999	Index	Negative	0.172	NA	FALSE	Initial	23	0	Negative	NA	NA	F	White	Hispanic or Latino/a or Latinx	Washington	NA	NA	NA	NA	NA	NA
1853	BioRad	HSV-1	Negative	0.2	AI	Negative	0.2	NA	FALSE	Initial	23	0	Negative	NA	NA	F	White	Hispanic or Latino/a or Latinx	Washington	NA	NA	NA	NA	NA	NA
1853	BioRad	HSV-2	Negative	< 0.2	AI	Negative	0.1	NA	TRUE	Initial	23	0	Negative	NA	NA	F	White	Hispanic or Latino/a or Latinx	Washington	NA	NA	NA	NA	NA	NA
1852	Roche	HSV-1	Positive	26.16	COI	Positive	26.16	NA	FALSE	Initial	23	3	Positive	NA	NA	M	White	Non-Hispanic or Latino/a or Latinx	Washington	NA	NA	NA	NA	NA	NA
1852	Roche	HSV-2	Positive	172	COI	Positive	172	NA	FALSE	Initial	23	3	Positive	NA	NA	M	White	Non-Hispanic or Latino/a or Latinx	Washington	NA	NA	NA	NA	NA	NA
1852	DiaSorin	HSV-1	Positive	46.2	Index	Positive	46.2	NA	FALSE	Initial	23	3	Positive	NA	NA	M	White	Non-Hispanic or Latino/a or Latinx	Washington	NA	NA	NA	NA	NA	NA
1852	DiaSorin	HSV-2	Positive	18.2	Index	Positive	18.2	NA	FALSE	Initial	23	3	Positive	NA	NA	M	White	Non-Hispanic or Latino/a or Latinx	Washington	NA	NA	NA	NA	NA	NA
1852	BioRad	HSV-1	Positive	6.9	AI	Positive	6.9	NA	FALSE	Initial	23	3	Positive	NA	NA	M	White	Non-Hispanic or Latino/a or Latinx	Washington	NA	NA	NA	NA	NA	NA
1852	BioRad	HSV-2	Positive	> 8.0	AI	Positive	8.1	NA	TRUE	Initial	23	3	Positive	NA	NA	M	White	Non-Hispanic or Latino/a or Latinx	Washington	NA	NA	NA	NA	NA	NA
1851	Roche	HSV-1	Negative	0.038	COI	Negative	0.038	NA	FALSE	Initial	23	0	Negative	NA	NA	M	White	Non-Hispanic or Latino/a or Latinx	Washington	NA	NA	NA	NA	NA	NA
1851	Roche	HSV-2	Negative	0.113	COI	Negative	0.113	NA	FALSE	Initial	23	0	Negative	NA	NA	M	White	Non-Hispanic or Latino/a or Latinx	Washington	NA	NA	NA	NA	NA	NA
1851	DiaSorin	HSV-1	Negative	0.17799999999999999	Index	Negative	0.178	NA	FALSE	Initial	23	0	Negative	NA	NA	M	White	Non-Hispanic or Latino/a or Latinx	Washington	NA	NA	NA	NA	NA	NA
1851	DiaSorin	HSV-2	Negative	7.1800000000000003E-2	Index	Negative	0.0718	NA	FALSE	Initial	23	0	Negative	NA	NA	M	White	Non-Hispanic or Latino/a or Latinx	Washington	NA	NA	NA	NA	NA	NA
1851	BioRad	HSV-1	Negative	< 0.2	AI	Negative	0.1	NA	TRUE	Initial	23	0	Negative	NA	NA	M	White	Non-Hispanic or Latino/a or Latinx	Washington	NA	NA	NA	NA	NA	NA
1851	BioRad	HSV-2	Negative	< 0.2	AI	Negative	0.1	NA	TRUE	Initial	23	0	Negative	NA	NA	M	White	Non-Hispanic or Latino/a or Latinx	Washington	NA	NA	NA	NA	NA	NA
1850	Roche	HSV-1	Positive	2.71	COI	Positive	2.71	NA	FALSE	Initial	23	3	Positive	NA	NA	F	Unavailable or Unknown	Hispanic or Latino/a or Latinx	Washington	NA	NA	NA	NA	NA	NA
1850	Roche	HSV-2	Positive	39.92	COI	Positive	39.92	NA	FALSE	Initial	23	3	Positive	NA	NA	F	Unavailable or Unknown	Hispanic or Latino/a or Latinx	Washington	NA	NA	NA	NA	NA	NA
1850	DiaSorin	HSV-1	Positive	19.7	Index	Positive	19.7	NA	FALSE	Initial	23	3	Positive	NA	NA	F	Unavailable or Unknown	Hispanic or Latino/a or Latinx	Washington	NA	NA	NA	NA	NA	NA
1850	DiaSorin	HSV-2	Positive	2.83	Index	Positive	2.83	NA	FALSE	Initial	23	3	Positive	NA	NA	F	Unavailable or Unknown	Hispanic or Latino/a or Latinx	Washington	NA	NA	NA	NA	NA	NA
1850	BioRad	HSV-1	Positive	4.3	AI	Positive	4.3	NA	FALSE	Initial	23	3	Positive	NA	NA	F	Unavailable or Unknown	Hispanic or Latino/a or Latinx	Washington	NA	NA	NA	NA	NA	NA
1850	BioRad	HSV-2	Positive	> 8.0	AI	Positive	8.1	NA	TRUE	Initial	23	3	Positive	NA	NA	F	Unavailable or Unknown	Hispanic or Latino/a or Latinx	Washington	NA	NA	NA	NA	NA	NA
1849	Roche	HSV-1	Negative	0.036	COI	Negative	0.036	NA	FALSE	Initial	23	0	Negative	NA	NA	M	White	Non-Hispanic or Latino/a or Latinx	Washington	NA	NA	NA	NA	NA	NA
1849	Roche	HSV-2	Negative	0.112	COI	Negative	0.112	NA	FALSE	Initial	23	0	Negative	NA	NA	M	White	Non-Hispanic or Latino/a or Latinx	Washington	NA	NA	NA	NA	NA	NA
1849	DiaSorin	HSV-1	Negative	<0.0100	Index	Negative	0.009	NA	TRUE	Initial	23	0	Negative	NA	NA	M	White	Non-Hispanic or Latino/a or Latinx	Washington	NA	NA	NA	NA	NA	NA
1849	DiaSorin	HSV-2	Positive	2.38	Index	Positive	2.38	NA	FALSE	Initial	23	0	Negative	NA	NA	M	White	Non-Hispanic or Latino/a or Latinx	Washington	NA	NA	NA	NA	NA	NA
1849	BioRad	HSV-1	Negative	< 0.2	AI	Negative	0.1	NA	TRUE	Initial	23	0	Negative	NA	NA	M	White	Non-Hispanic or Latino/a or Latinx	Washington	NA	NA	NA	NA	NA	NA
1849	BioRad	HSV-2	Negative	< 0.2	AI	Negative	0.1	NA	TRUE	Initial	23	0	Negative	NA	NA	M	White	Non-Hispanic or Latino/a or Latinx	Washington	NA	NA	NA	NA	NA	NA
1848	Roche	HSV-1	Positive	5.75	COI	Positive	5.75	NA	FALSE	Initial	23	1	Positive	NA	NA	M	White	Non-Hispanic or Latino/a or Latinx	Washington	NA	NA	NA	NA	NA	NA
1848	Roche	HSV-2	Negative	0.102	COI	Negative	0.102	NA	FALSE	Initial	23	1	Negative	NA	NA	M	White	Non-Hispanic or Latino/a or Latinx	Washington	NA	NA	NA	NA	NA	NA
1848	DiaSorin	HSV-1	Positive	33.4	Index	Positive	33.4	NA	FALSE	Initial	23	1	Positive	NA	NA	M	White	Non-Hispanic or Latino/a or Latinx	Washington	NA	NA	NA	NA	NA	NA
1848	DiaSorin	HSV-2	Negative	0.10299999999999999	Index	Negative	0.103	NA	FALSE	Initial	23	1	Negative	NA	NA	M	White	Non-Hispanic or Latino/a or Latinx	Washington	NA	NA	NA	NA	NA	NA
1848	BioRad	HSV-1	Positive	3.9	AI	Positive	3.9	NA	FALSE	Initial	23	1	Positive	NA	NA	M	White	Non-Hispanic or Latino/a or Latinx	Washington	NA	NA	NA	NA	NA	NA
1848	BioRad	HSV-2	Negative	< 0.2	AI	Negative	0.1	NA	TRUE	Initial	23	1	Negative	NA	NA	M	White	Non-Hispanic or Latino/a or Latinx	Washington	NA	NA	NA	NA	NA	NA
1847	Roche	HSV-1	Negative	0.111	COI	Negative	0.111	NA	FALSE	Initial	23	0	Negative	NA	NA	M	White	Non-Hispanic or Latino/a or Latinx	Alaska	NA	NA	NA	NA	NA	NA
1847	Roche	HSV-2	Negative	0.103	COI	Negative	0.103	NA	FALSE	Initial	23	0	Negative	NA	NA	M	White	Non-Hispanic or Latino/a or Latinx	Alaska	NA	NA	NA	NA	NA	NA
1847	DiaSorin	HSV-1	Negative	0.20499999999999999	Index	Negative	0.205	NA	FALSE	Initial	23	0	Negative	NA	NA	M	White	Non-Hispanic or Latino/a or Latinx	Alaska	NA	NA	NA	NA	NA	NA
1847	DiaSorin	HSV-2	Negative	0.14699999999999999	Index	Negative	0.147	NA	FALSE	Initial	23	0	Negative	NA	NA	M	White	Non-Hispanic or Latino/a or Latinx	Alaska	NA	NA	NA	NA	NA	NA
1847	BioRad	HSV-1	Negative	< 0.2	AI	Negative	0.1	NA	TRUE	Initial	23	0	Negative	NA	NA	M	White	Non-Hispanic or Latino/a or Latinx	Alaska	NA	NA	NA	NA	NA	NA
1847	BioRad	HSV-2	Negative	< 0.2	AI	Negative	0.1	NA	TRUE	Initial	23	0	Negative	NA	NA	M	White	Non-Hispanic or Latino/a or Latinx	Alaska	NA	NA	NA	NA	NA	NA
1846	Roche	HSV-1	Positive	2.9	COI	Positive	2.9	NA	FALSE	Initial	23	3	Positive	NA	NA	M	White	Non-Hispanic or Latino/a or Latinx	Washington	NA	NA	NA	NA	NA	NA
1846	Roche	HSV-2	Positive	61.66	COI	Positive	61.66	NA	FALSE	Initial	23	3	Positive	NA	NA	M	White	Non-Hispanic or Latino/a or Latinx	Washington	NA	NA	NA	NA	NA	NA
1846	DiaSorin	HSV-1	Positive	47.2	Index	Positive	47.2	NA	FALSE	Initial	23	3	Positive	NA	NA	M	White	Non-Hispanic or Latino/a or Latinx	Washington	NA	NA	NA	NA	NA	NA
1846	DiaSorin	HSV-2	Positive	7.61	Index	Positive	7.61	NA	FALSE	Initial	23	3	Positive	NA	NA	M	White	Non-Hispanic or Latino/a or Latinx	Washington	NA	NA	NA	NA	NA	NA
1846	BioRad	HSV-1	Positive	4.1	AI	Positive	4.1	NA	FALSE	Initial	23	3	Positive	NA	NA	M	White	Non-Hispanic or Latino/a or Latinx	Washington	NA	NA	NA	NA	NA	NA
1846	BioRad	HSV-2	Positive	> 8.0	AI	Positive	8.1	NA	TRUE	Initial	23	3	Positive	NA	NA	M	White	Non-Hispanic or Latino/a or Latinx	Washington	NA	NA	NA	NA	NA	NA
1845	Roche	HSV-1	Negative	0.04	COI	Negative	0.04	NA	FALSE	Initial	23	2	Negative	NA	NA	M	White	Non-Hispanic or Latino/a or Latinx	Oregon	NA	NA	NA	NA	NA	NA
1845	Roche	HSV-2	Positive	87.26	COI	Positive	87.26	NA	FALSE	Initial	23	2	Positive	NA	NA	M	White	Non-Hispanic or Latino/a or Latinx	Oregon	NA	NA	NA	NA	NA	NA
1845	DiaSorin	HSV-1	Negative	0.23400000000000001	Index	Negative	0.234	NA	FALSE	Initial	23	2	Negative	NA	NA	M	White	Non-Hispanic or Latino/a or Latinx	Oregon	NA	NA	NA	NA	NA	NA
1845	DiaSorin	HSV-2	Positive	10.6	Index	Positive	10.6	NA	FALSE	Initial	23	2	Positive	NA	NA	M	White	Non-Hispanic or Latino/a or Latinx	Oregon	NA	NA	NA	NA	NA	NA
1845	BioRad	HSV-1	Negative	< 0.2	AI	Negative	0.1	NA	TRUE	Initial	23	2	Negative	NA	NA	M	White	Non-Hispanic or Latino/a or Latinx	Oregon	NA	NA	NA	NA	NA	NA
1845	BioRad	HSV-2	Positive	> 8.0	AI	Positive	8.1	NA	TRUE	Initial	23	2	Positive	NA	NA	M	White	Non-Hispanic or Latino/a or Latinx	Oregon	NA	NA	NA	NA	NA	NA
1844	Roche	HSV-1	Negative	0.035	COI	Negative	0.035	NA	FALSE	Initial	23	0	Negative	NA	NA	M	Pacific Islander	Non-Hispanic or Latino/a or Latinx	Washington	NA	NA	NA	NA	NA	NA
1844	Roche	HSV-2	Negative	0.103	COI	Negative	0.103	NA	FALSE	Initial	23	0	Negative	NA	NA	M	Pacific Islander	Non-Hispanic or Latino/a or Latinx	Washington	NA	NA	NA	NA	NA	NA
1844	DiaSorin	HSV-1	Positive	24.7	Index	Positive	24.7	NA	FALSE	Initial	23	0	Negative	NA	NA	M	Pacific Islander	Non-Hispanic or Latino/a or Latinx	Washington	NA	NA	NA	NA	NA	NA
1844	DiaSorin	HSV-2	Negative	0.26300000000000001	Index	Negative	0.263	NA	FALSE	Initial	23	0	Negative	NA	NA	M	Pacific Islander	Non-Hispanic or Latino/a or Latinx	Washington	NA	NA	NA	NA	NA	NA
1844	BioRad	HSV-1	Negative	0.6	AI	Negative	0.6	NA	FALSE	Initial	23	0	Negative	NA	NA	M	Pacific Islander	Non-Hispanic or Latino/a or Latinx	Washington	NA	NA	NA	NA	NA	NA
1844	BioRad	HSV-2	Negative	< 0.2	AI	Negative	0.1	NA	TRUE	Initial	23	0	Negative	NA	NA	M	Pacific Islander	Non-Hispanic or Latino/a or Latinx	Washington	NA	NA	NA	NA	NA	NA
1843	Roche	HSV-1	Positive	10.49	COI	Positive	10.49	NA	FALSE	Initial	23	1	Positive	NA	NA	M	Asian	Non-Hispanic or Latino/a or Latinx	Washington	NA	NA	NA	NA	NA	NA
1843	Roche	HSV-2	Negative	0.101	COI	Negative	0.101	NA	FALSE	Initial	23	1	Negative	NA	NA	M	Asian	Non-Hispanic or Latino/a or Latinx	Washington	NA	NA	NA	NA	NA	NA
1843	DiaSorin	HSV-1	Positive	>62.2	Index	Positive	62.3	NA	TRUE	Initial	23	1	Positive	NA	NA	M	Asian	Non-Hispanic or Latino/a or Latinx	Washington	NA	NA	NA	NA	NA	NA
1843	DiaSorin	HSV-2	Negative	0.61099999999999999	Index	Negative	0.611	NA	FALSE	Initial	23	1	Negative	NA	NA	M	Asian	Non-Hispanic or Latino/a or Latinx	Washington	NA	NA	NA	NA	NA	NA
1843	BioRad	HSV-1	Positive	> 8.0	AI	Positive	8.1	NA	TRUE	Initial	23	1	Positive	NA	NA	M	Asian	Non-Hispanic or Latino/a or Latinx	Washington	NA	NA	NA	NA	NA	NA
1843	BioRad	HSV-2	Negative	< 0.2	AI	Negative	0.1	NA	TRUE	Initial	23	1	Negative	NA	NA	M	Asian	Non-Hispanic or Latino/a or Latinx	Washington	NA	NA	NA	NA	NA	NA
1842	Roche	HSV-1	Positive	63.76	COI	Positive	63.76	NA	FALSE	Initial	23	1	Positive	YES	NA	M	White	Non-Hispanic or Latino/a or Latinx	Washington	NA	NA	NA	NA	NA	NA
1842	Roche	HSV-2	Negative	0.102	COI	Negative	0.102	NA	FALSE	Initial	23	1	Negative	YES	NA	M	White	Non-Hispanic or Latino/a or Latinx	Washington	NA	NA	NA	NA	NA	NA
1842	DiaSorin	HSV-1	Positive	>62.2	Index	Positive	62.3	NA	TRUE	Initial	23	1	Positive	YES	NA	M	White	Non-Hispanic or Latino/a or Latinx	Washington	NA	NA	NA	NA	NA	NA
1842	DiaSorin	HSV-2	Negative	6.0699999999999997E-2	Index	Negative	0.0607	NA	FALSE	Initial	23	1	Negative	YES	NA	M	White	Non-Hispanic or Latino/a or Latinx	Washington	NA	NA	NA	NA	NA	NA
1842	BioRad	HSV-1	Positive	> 8.0	AI	Positive	8.1	NA	TRUE	Initial	23	1	Positive	YES	NA	M	White	Non-Hispanic or Latino/a or Latinx	Washington	NA	NA	NA	NA	NA	NA
1842	BioRad	HSV-2	Negative	< 0.2	AI	Negative	0.1	NA	TRUE	Initial	23	1	Negative	YES	NA	M	White	Non-Hispanic or Latino/a or Latinx	Washington	NA	NA	NA	NA	NA	NA
1841	Roche	HSV-1	Negative	0.04	COI	Negative	0.04	NA	FALSE	Initial	23	0	Negative	NA	NA	M	White	Non-Hispanic or Latino/a or Latinx	Washington	NA	NA	NA	NA	NA	NA
1841	Roche	HSV-2	Negative	0.113	COI	Negative	0.113	NA	FALSE	Initial	23	0	Negative	NA	NA	M	White	Non-Hispanic or Latino/a or Latinx	Washington	NA	NA	NA	NA	NA	NA
1841	DiaSorin	HSV-1	Negative	0.17	Index	Negative	0.17	NA	FALSE	Initial	23	0	Negative	NA	NA	M	White	Non-Hispanic or Latino/a or Latinx	Washington	NA	NA	NA	NA	NA	NA
1841	DiaSorin	HSV-2	Negative	0.13900000000000001	Index	Negative	0.139	NA	FALSE	Initial	23	0	Negative	NA	NA	M	White	Non-Hispanic or Latino/a or Latinx	Washington	NA	NA	NA	NA	NA	NA
1841	BioRad	HSV-1	Negative	< 0.2	AI	Negative	0.1	NA	TRUE	Initial	23	0	Negative	NA	NA	M	White	Non-Hispanic or Latino/a or Latinx	Washington	NA	NA	NA	NA	NA	NA
1841	BioRad	HSV-2	Negative	< 0.2	AI	Negative	0.1	NA	TRUE	Initial	23	0	Negative	NA	NA	M	White	Non-Hispanic or Latino/a or Latinx	Washington	NA	NA	NA	NA	NA	NA
1840	Roche	HSV-1	Negative	0.047	COI	Negative	0.047	NA	FALSE	Initial	23	2	Negative	NA	NA	M	White	Non-Hispanic or Latino/a or Latinx	Washington	NA	NA	NA	NA	NA	NA
1840	Roche	HSV-2	Positive	80.72	COI	Positive	80.72	NA	FALSE	Initial	23	2	Positive	NA	NA	M	White	Non-Hispanic or Latino/a or Latinx	Washington	NA	NA	NA	NA	NA	NA
1840	DiaSorin	HSV-1	Negative	0.51	Index	Negative	0.51	NA	FALSE	Initial	23	2	Negative	NA	NA	M	White	Non-Hispanic or Latino/a or Latinx	Washington	NA	NA	NA	NA	NA	NA
1840	DiaSorin	HSV-2	Positive	14.8	Index	Positive	14.8	NA	FALSE	Initial	23	2	Positive	NA	NA	M	White	Non-Hispanic or Latino/a or Latinx	Washington	NA	NA	NA	NA	NA	NA
1840	BioRad	HSV-1	Negative	< 0.2	AI	Negative	0.1	NA	TRUE	Initial	23	2	Negative	NA	NA	M	White	Non-Hispanic or Latino/a or Latinx	Washington	NA	NA	NA	NA	NA	NA
1840	BioRad	HSV-2	Positive	> 8.0	AI	Positive	8.1	NA	TRUE	Initial	23	2	Positive	NA	NA	M	White	Non-Hispanic or Latino/a or Latinx	Washington	NA	NA	NA	NA	NA	NA
1839	Roche	HSV-1	Positive	4.2	COI	Positive	4.2	NA	FALSE	Initial	23	3	Positive	NA	NA	F	White	Non-Hispanic or Latino/a or Latinx	Washington	NA	NA	NA	NA	NA	NA
1839	Roche	HSV-2	Positive	26.02	COI	Positive	26.02	NA	FALSE	Initial	23	3	Positive	NA	NA	F	White	Non-Hispanic or Latino/a or Latinx	Washington	NA	NA	NA	NA	NA	NA
1839	DiaSorin	HSV-1	Positive	9.8000000000000007	Index	Positive	9.8	NA	FALSE	Initial	23	3	Positive	NA	NA	F	White	Non-Hispanic or Latino/a or Latinx	Washington	NA	NA	NA	NA	NA	NA
1839	DiaSorin	HSV-2	Positive	2.65	Index	Positive	2.65	NA	FALSE	Initial	23	3	Positive	NA	NA	F	White	Non-Hispanic or Latino/a or Latinx	Washington	NA	NA	NA	NA	NA	NA
1839	BioRad	HSV-1	Negative	0.8	AI	Negative	0.8	NA	FALSE	Initial	23	3	Positive	NA	NA	F	White	Non-Hispanic or Latino/a or Latinx	Washington	NA	NA	NA	NA	NA	NA
1839	BioRad	HSV-2	Positive	5.3	AI	Positive	5.3	NA	FALSE	Initial	23	3	Positive	NA	NA	F	White	Non-Hispanic or Latino/a or Latinx	Washington	NA	NA	NA	NA	NA	NA
1838	Roche	HSV-1	Negative	0.04	COI	Negative	0.04	NA	FALSE	Initial	23	2	Negative	NA	NA	F	White	Non-Hispanic or Latino/a or Latinx	Washington	NA	NA	NA	NA	NA	NA
1838	Roche	HSV-2	Positive	14.85	COI	Positive	14.85	NA	FALSE	Initial	23	2	Positive	NA	NA	F	White	Non-Hispanic or Latino/a or Latinx	Washington	NA	NA	NA	NA	NA	NA
1838	DiaSorin	HSV-1	Negative	<0.0100	Index	Negative	0.009	NA	TRUE	Initial	23	2	Negative	NA	NA	F	White	Non-Hispanic or Latino/a or Latinx	Washington	NA	NA	NA	NA	NA	NA
1838	DiaSorin	HSV-2	Positive	2.06	Index	Positive	2.06	NA	FALSE	Initial	23	2	Positive	NA	NA	F	White	Non-Hispanic or Latino/a or Latinx	Washington	NA	NA	NA	NA	NA	NA
1838	BioRad	HSV-1	Negative	< 0.2	AI	Negative	0.1	NA	TRUE	Initial	23	2	Negative	NA	NA	F	White	Non-Hispanic or Latino/a or Latinx	Washington	NA	NA	NA	NA	NA	NA
1838	BioRad	HSV-2	Positive	4.9	AI	Positive	4.9	NA	FALSE	Initial	23	2	Positive	NA	NA	F	White	Non-Hispanic or Latino/a or Latinx	Washington	NA	NA	NA	NA	NA	NA
1837	Roche	HSV-1	Positive	6.67	COI	Positive	6.67	NA	FALSE	Initial	23	3	Positive	NA	NA	F	White	Non-Hispanic or Latino/a or Latinx	Washington	NA	NA	NA	NA	NA	NA
1837	Roche	HSV-2	Positive	57.89	COI	Positive	57.89	NA	FALSE	Initial	23	3	Positive	NA	NA	F	White	Non-Hispanic or Latino/a or Latinx	Washington	NA	NA	NA	NA	NA	NA
1837	DiaSorin	HSV-1	Positive	5.41	Index	Positive	5.41	NA	FALSE	Initial	23	3	Positive	NA	NA	F	White	Non-Hispanic or Latino/a or Latinx	Washington	NA	NA	NA	NA	NA	NA
1837	DiaSorin	HSV-2	Positive	2.2200000000000002	Index	Positive	2.22	NA	FALSE	Initial	23	3	Positive	NA	NA	F	White	Non-Hispanic or Latino/a or Latinx	Washington	NA	NA	NA	NA	NA	NA
1837	BioRad	HSV-1	Positive	1.3	AI	Positive	1.3	NA	FALSE	Initial	23	3	Positive	NA	NA	F	White	Non-Hispanic or Latino/a or Latinx	Washington	NA	NA	NA	NA	NA	NA
1837	BioRad	HSV-2	Positive	3.7	AI	Positive	3.7	NA	FALSE	Initial	23	3	Positive	NA	NA	F	White	Non-Hispanic or Latino/a or Latinx	Washington	NA	NA	NA	NA	NA	NA
1836	Roche	HSV-1	Negative	0.034	COI	Negative	0.034	NA	FALSE	Initial	23	0	Negative	NA	NA	F	White	Non-Hispanic or Latino/a or Latinx	Washington	NA	NA	NA	NA	NA	NA
1836	Roche	HSV-2	Negative	0.088	COI	Negative	0.088	NA	FALSE	Initial	23	0	Negative	NA	NA	F	White	Non-Hispanic or Latino/a or Latinx	Washington	NA	NA	NA	NA	NA	NA
1836	DiaSorin	HSV-1	Negative	0.09	Index	Negative	0.09	NA	FALSE	Initial	23	0	Negative	NA	NA	F	White	Non-Hispanic or Latino/a or Latinx	Washington	NA	NA	NA	NA	NA	NA
1836	DiaSorin	HSV-2	Negative	6.1600000000000002E-2	Index	Negative	0.0616	NA	FALSE	Initial	23	0	Negative	NA	NA	F	White	Non-Hispanic or Latino/a or Latinx	Washington	NA	NA	NA	NA	NA	NA
1836	BioRad	HSV-1	Negative	< 0.2	AI	Negative	0.1	NA	TRUE	Initial	23	0	Negative	NA	NA	F	White	Non-Hispanic or Latino/a or Latinx	Washington	NA	NA	NA	NA	NA	NA
1836	BioRad	HSV-2	Negative	< 0.2	AI	Negative	0.1	NA	TRUE	Initial	23	0	Negative	NA	NA	F	White	Non-Hispanic or Latino/a or Latinx	Washington	NA	NA	NA	NA	NA	NA
1835	Roche	HSV-1	Negative	0.073	COI	Negative	0.073	NA	FALSE	Initial	23	2	Negative	YES	NA	F	Black or African-American	Non-Hispanic or Latino/a or Latinx	South Carolina	NA	NA	NA	NA	NA	NA
1835	Roche	HSV-2	Negative	0.46	COI	Negative	0.46	NA	FALSE	Initial	23	2	Positive	YES	NA	F	Black or African-American	Non-Hispanic or Latino/a or Latinx	South Carolina	NA	NA	NA	NA	NA	NA
1835	DiaSorin	HSV-1	Negative	<0.0100	Index	Negative	0.009	NA	TRUE	Initial	23	2	Negative	YES	NA	F	Black or African-American	Non-Hispanic or Latino/a or Latinx	South Carolina	NA	NA	NA	NA	NA	NA
1835	DiaSorin	HSV-2	Negative	5.9900000000000002E-2	Index	Negative	0.0599	NA	FALSE	Initial	23	2	Positive	YES	NA	F	Black or African-American	Non-Hispanic or Latino/a or Latinx	South Carolina	NA	NA	NA	NA	NA	NA
1835	BioRad	HSV-1	Negative	< 0.2	AI	Negative	0.1	NA	TRUE	Initial	23	2	Negative	YES	NA	F	Black or African-American	Non-Hispanic or Latino/a or Latinx	South Carolina	NA	NA	NA	NA	NA	NA
1835	BioRad	HSV-2	Negative	< 0.2	AI	Negative	0.1	NA	TRUE	Initial	23	2	Positive	YES	NA	F	Black or African-American	Non-Hispanic or Latino/a or Latinx	South Carolina	NA	NA	NA	NA	NA	NA
1834	Roche	HSV-1	Negative	0.035	COI	Negative	0.035	NA	FALSE	Initial	23	0	Negative	NA	NA	M	White	Non-Hispanic or Latino/a or Latinx	Washington	NA	NA	NA	NA	NA	NA
1834	Roche	HSV-2	Negative	0.103	COI	Negative	0.103	NA	FALSE	Initial	23	0	Negative	NA	NA	M	White	Non-Hispanic or Latino/a or Latinx	Washington	NA	NA	NA	NA	NA	NA
1834	DiaSorin	HSV-1	Negative	0.10199999999999999	Index	Negative	0.102	NA	FALSE	Initial	23	0	Negative	NA	NA	M	White	Non-Hispanic or Latino/a or Latinx	Washington	NA	NA	NA	NA	NA	NA
1834	DiaSorin	HSV-2	Negative	0.13700000000000001	Index	Negative	0.137	NA	FALSE	Initial	23	0	Negative	NA	NA	M	White	Non-Hispanic or Latino/a or Latinx	Washington	NA	NA	NA	NA	NA	NA
1834	BioRad	HSV-1	Negative	< 0.2	AI	Negative	0.1	NA	TRUE	Initial	23	0	Negative	NA	NA	M	White	Non-Hispanic or Latino/a or Latinx	Washington	NA	NA	NA	NA	NA	NA
1834	BioRad	HSV-2	Negative	< 0.2	AI	Negative	0.1	NA	TRUE	Initial	23	0	Negative	NA	NA	M	White	Non-Hispanic or Latino/a or Latinx	Washington	NA	NA	NA	NA	NA	NA
1833	Roche	HSV-1	Positive	59.76	COI	Positive	59.76	NA	FALSE	Initial	23	1	Positive	NA	NA	F	Declined to Answer	Patient declined to respond	Washington	NA	NA	NA	NA	NA	NA
1833	Roche	HSV-2	Negative	0.099	COI	Negative	0.099	NA	FALSE	Initial	23	1	Negative	NA	NA	F	Declined to Answer	Patient declined to respond	Washington	NA	NA	NA	NA	NA	NA
1833	DiaSorin	HSV-1	Positive	32.6	Index	Positive	32.6	NA	FALSE	Initial	23	1	Positive	NA	NA	F	Declined to Answer	Patient declined to respond	Washington	NA	NA	NA	NA	NA	NA
1833	DiaSorin	HSV-2	Negative	5.0700000000000002E-2	Index	Negative	0.0507	NA	FALSE	Initial	23	1	Negative	NA	NA	F	Declined to Answer	Patient declined to respond	Washington	NA	NA	NA	NA	NA	NA
1833	BioRad	HSV-1	Positive	4.1	AI	Positive	4.1	NA	FALSE	Initial	23	1	Positive	NA	NA	F	Declined to Answer	Patient declined to respond	Washington	NA	NA	NA	NA	NA	NA
1833	BioRad	HSV-2	Negative	< 0.2	AI	Negative	0.1	NA	TRUE	Initial	23	1	Negative	NA	NA	F	Declined to Answer	Patient declined to respond	Washington	NA	NA	NA	NA	NA	NA
1832	Roche	HSV-1	Negative	0.13	COI	Negative	0.13	NA	FALSE	Initial	23	0	Negative	NA	NA	F	Asian	Non-Hispanic or Latino/a or Latinx	Washington	NA	NA	NA	NA	NA	NA
1832	Roche	HSV-2	Negative	0.104	COI	Negative	0.104	NA	FALSE	Initial	23	0	Negative	NA	NA	F	Asian	Non-Hispanic or Latino/a or Latinx	Washington	NA	NA	NA	NA	NA	NA
1832	DiaSorin	HSV-1	Positive	1.47	Index	Positive	1.47	NA	FALSE	Initial	23	0	Negative	NA	NA	F	Asian	Non-Hispanic or Latino/a or Latinx	Washington	NA	NA	NA	NA	NA	NA
1832	DiaSorin	HSV-2	Negative	0.61	Index	Negative	0.61	NA	FALSE	Initial	23	0	Negative	NA	NA	F	Asian	Non-Hispanic or Latino/a or Latinx	Washington	NA	NA	NA	NA	NA	NA
1832	BioRad	HSV-1	Negative	0.2	AI	Negative	0.2	NA	FALSE	Initial	23	0	Negative	NA	NA	F	Asian	Non-Hispanic or Latino/a or Latinx	Washington	NA	NA	NA	NA	NA	NA
1832	BioRad	HSV-2	Negative	< 0.2	AI	Negative	0.1	NA	TRUE	Initial	23	0	Negative	NA	NA	F	Asian	Non-Hispanic or Latino/a or Latinx	Washington	NA	NA	NA	NA	NA	NA
1831	Roche	HSV-1	Negative	0.037	COI	Negative	0.037	NA	FALSE	Initial	23	0	Negative	NA	NA	F	White	Non-Hispanic or Latino/a or Latinx	Washington	NA	NA	NA	NA	NA	NA
1831	Roche	HSV-2	Negative	0.104	COI	Negative	0.104	NA	FALSE	Initial	23	0	Negative	NA	NA	F	White	Non-Hispanic or Latino/a or Latinx	Washington	NA	NA	NA	NA	NA	NA
1831	DiaSorin	HSV-1	Negative	0.254	Index	Negative	0.254	NA	FALSE	Initial	23	0	Negative	NA	NA	F	White	Non-Hispanic or Latino/a or Latinx	Washington	NA	NA	NA	NA	NA	NA
1831	DiaSorin	HSV-2	Negative	4.87E-2	Index	Negative	0.0487	NA	FALSE	Initial	23	0	Negative	NA	NA	F	White	Non-Hispanic or Latino/a or Latinx	Washington	NA	NA	NA	NA	NA	NA
1831	BioRad	HSV-1	Negative	< 0.2	AI	Negative	0.1	NA	TRUE	Initial	23	0	Negative	NA	NA	F	White	Non-Hispanic or Latino/a or Latinx	Washington	NA	NA	NA	NA	NA	NA
1831	BioRad	HSV-2	Negative	< 0.2	AI	Negative	0.1	NA	TRUE	Initial	23	0	Negative	NA	NA	F	White	Non-Hispanic or Latino/a or Latinx	Washington	NA	NA	NA	NA	NA	NA
1830	Roche	HSV-1	Negative	0.239	COI	Negative	0.239	NA	FALSE	Initial	23	0	Negative	NA	NA	M	White	Non-Hispanic or Latino/a or Latinx	Washington	NA	NA	NA	NA	NA	NA
1830	Roche	HSV-2	Negative	0.105	COI	Negative	0.105	NA	FALSE	Initial	23	0	Negative	NA	NA	M	White	Non-Hispanic or Latino/a or Latinx	Washington	NA	NA	NA	NA	NA	NA
1830	DiaSorin	HSV-1	Negative	0.65100000000000002	Index	Negative	0.651	NA	FALSE	Initial	23	0	Negative	NA	NA	M	White	Non-Hispanic or Latino/a or Latinx	Washington	NA	NA	NA	NA	NA	NA
1830	DiaSorin	HSV-2	Positive	3.76	Index	Positive	3.76	NA	FALSE	Initial	23	0	Negative	NA	NA	M	White	Non-Hispanic or Latino/a or Latinx	Washington	NA	NA	NA	NA	NA	NA
1830	BioRad	HSV-1	Negative	< 0.2	AI	Negative	0.1	NA	TRUE	Initial	23	0	Negative	NA	NA	M	White	Non-Hispanic or Latino/a or Latinx	Washington	NA	NA	NA	NA	NA	NA
1830	BioRad	HSV-2	Negative	< 0.2	AI	Negative	0.1	NA	TRUE	Initial	23	0	Negative	NA	NA	M	White	Non-Hispanic or Latino/a or Latinx	Washington	NA	NA	NA	NA	NA	NA
1829	Roche	HSV-1	Negative	0.037	COI	Negative	0.037	NA	FALSE	Initial	23	0	Negative	NA	NA	M	White	Non-Hispanic or Latino/a or Latinx	Washington	NA	NA	NA	NA	NA	NA
1829	Roche	HSV-2	Negative	0.112	COI	Negative	0.112	NA	FALSE	Initial	23	0	Negative	NA	NA	M	White	Non-Hispanic or Latino/a or Latinx	Washington	NA	NA	NA	NA	NA	NA
1829	DiaSorin	HSV-1	Negative	<0.0100	Index	Negative	0.009	NA	TRUE	Initial	23	0	Negative	NA	NA	M	White	Non-Hispanic or Latino/a or Latinx	Washington	NA	NA	NA	NA	NA	NA
1829	DiaSorin	HSV-2	Negative	4.5699999999999998E-2	Index	Negative	0.0457	NA	FALSE	Initial	23	0	Negative	NA	NA	M	White	Non-Hispanic or Latino/a or Latinx	Washington	NA	NA	NA	NA	NA	NA
1829	BioRad	HSV-1	Negative	< 0.2	AI	Negative	0.1	NA	TRUE	Initial	23	0	Negative	NA	NA	M	White	Non-Hispanic or Latino/a or Latinx	Washington	NA	NA	NA	NA	NA	NA
1829	BioRad	HSV-2	Negative	< 0.2	AI	Negative	0.1	NA	TRUE	Initial	23	0	Negative	NA	NA	M	White	Non-Hispanic or Latino/a or Latinx	Washington	NA	NA	NA	NA	NA	NA
1828	Roche	HSV-1	Positive	14.06	COI	Positive	14.06	NA	FALSE	Initial	23	3	Positive	NA	NA	M	White	Non-Hispanic or Latino/a or Latinx	Washington	NA	NA	NA	NA	NA	NA
1828	Roche	HSV-2	Positive	96.59	COI	Positive	96.59	NA	FALSE	Initial	23	3	Positive	NA	NA	M	White	Non-Hispanic or Latino/a or Latinx	Washington	NA	NA	NA	NA	NA	NA
1828	DiaSorin	HSV-1	Positive	17.7	Index	Positive	17.7	NA	FALSE	Initial	23	3	Positive	NA	NA	M	White	Non-Hispanic or Latino/a or Latinx	Washington	NA	NA	NA	NA	NA	NA
1828	DiaSorin	HSV-2	Positive	11.4	Index	Positive	11.4	NA	FALSE	Initial	23	3	Positive	NA	NA	M	White	Non-Hispanic or Latino/a or Latinx	Washington	NA	NA	NA	NA	NA	NA
1828	BioRad	HSV-1	Positive	3.8	AI	Positive	3.8	NA	FALSE	Initial	23	3	Positive	NA	NA	M	White	Non-Hispanic or Latino/a or Latinx	Washington	NA	NA	NA	NA	NA	NA
1828	BioRad	HSV-2	Positive	> 8.0	AI	Positive	8.1	NA	TRUE	Initial	23	3	Positive	NA	NA	M	White	Non-Hispanic or Latino/a or Latinx	Washington	NA	NA	NA	NA	NA	NA
1827	Roche	HSV-1	Positive	55.89	COI	Positive	55.89	NA	FALSE	Initial	23	3	Positive	YES	NA	M	Another Race	Hispanic or Latino/a or Latinx	Washington	NA	NA	NA	NA	NA	NA
1827	Roche	HSV-2	Positive	5.31	COI	Positive	5.31	NA	FALSE	Initial	23	3	Positive	YES	NA	M	Another Race	Hispanic or Latino/a or Latinx	Washington	NA	NA	NA	NA	NA	NA
1827	DiaSorin	HSV-1	Positive	43.1	Index	Positive	43.1	NA	FALSE	Initial	23	3	Positive	YES	NA	M	Another Race	Hispanic or Latino/a or Latinx	Washington	NA	NA	NA	NA	NA	NA
1827	DiaSorin	HSV-2	Negative	0.755	Index	Negative	0.755	NA	FALSE	Initial	23	3	Positive	YES	NA	M	Another Race	Hispanic or Latino/a or Latinx	Washington	NA	NA	NA	NA	NA	NA
1827	BioRad	HSV-1	Positive	> 8.0	AI	Positive	8.1	NA	TRUE	Initial	23	3	Positive	YES	NA	M	Another Race	Hispanic or Latino/a or Latinx	Washington	NA	NA	NA	NA	NA	NA
1827	BioRad	HSV-2	Positive	2.7	AI	Positive	2.7	NA	FALSE	Initial	23	3	Positive	YES	NA	M	Another Race	Hispanic or Latino/a or Latinx	Washington	NA	NA	NA	NA	NA	NA
1826	Roche	HSV-1	Negative	0.035	COI	Negative	0.035	NA	FALSE	Initial	23	0	Negative	NA	NA	M	Asian	Non-Hispanic or Latino/a or Latinx	Washington	NA	NA	NA	NA	NA	NA
1826	Roche	HSV-2	Negative	0.105	COI	Negative	0.105	NA	FALSE	Initial	23	0	Negative	NA	NA	M	Asian	Non-Hispanic or Latino/a or Latinx	Washington	NA	NA	NA	NA	NA	NA
1826	DiaSorin	HSV-1	Negative	0.39400000000000002	Index	Negative	0.394	NA	FALSE	Initial	23	0	Negative	NA	NA	M	Asian	Non-Hispanic or Latino/a or Latinx	Washington	NA	NA	NA	NA	NA	NA
1826	DiaSorin	HSV-2	Positive	2.2599999999999998	Index	Positive	2.26	NA	FALSE	Initial	23	0	Negative	NA	NA	M	Asian	Non-Hispanic or Latino/a or Latinx	Washington	NA	NA	NA	NA	NA	NA
1826	BioRad	HSV-1	Negative	0.2	AI	Negative	0.2	NA	FALSE	Initial	23	0	Negative	NA	NA	M	Asian	Non-Hispanic or Latino/a or Latinx	Washington	NA	NA	NA	NA	NA	NA
1826	BioRad	HSV-2	Negative	< 0.2	AI	Negative	0.1	NA	TRUE	Initial	23	0	Negative	NA	NA	M	Asian	Non-Hispanic or Latino/a or Latinx	Washington	NA	NA	NA	NA	NA	NA
1825	Roche	HSV-1	Negative	0.037	COI	Negative	0.037	NA	FALSE	Initial	23	0	Negative	NA	NA	F	Asian	Non-Hispanic or Latino/a or Latinx	Washington	NA	NA	NA	NA	NA	NA
1825	Roche	HSV-2	Negative	0.113	COI	Negative	0.113	NA	FALSE	Initial	23	0	Negative	NA	NA	F	Asian	Non-Hispanic or Latino/a or Latinx	Washington	NA	NA	NA	NA	NA	NA
1825	DiaSorin	HSV-1	Negative	0.22800000000000001	Index	Negative	0.228	NA	FALSE	Initial	23	0	Negative	NA	NA	F	Asian	Non-Hispanic or Latino/a or Latinx	Washington	NA	NA	NA	NA	NA	NA
1825	DiaSorin	HSV-2	Negative	0.877	Index	Negative	0.877	NA	FALSE	Initial	23	0	Negative	NA	NA	F	Asian	Non-Hispanic or Latino/a or Latinx	Washington	NA	NA	NA	NA	NA	NA
1825	BioRad	HSV-1	Negative	< 0.2	AI	Negative	0.1	NA	TRUE	Initial	23	0	Negative	NA	NA	F	Asian	Non-Hispanic or Latino/a or Latinx	Washington	NA	NA	NA	NA	NA	NA
1825	BioRad	HSV-2	Negative	< 0.2	AI	Negative	0.1	NA	TRUE	Initial	23	0	Negative	NA	NA	F	Asian	Non-Hispanic or Latino/a or Latinx	Washington	NA	NA	NA	NA	NA	NA
1824	Roche	HSV-1	Negative	0.035	COI	Negative	0.035	NA	FALSE	Initial	23	0	Negative	NA	NA	M	Alaska Native	Non-Hispanic or Latino/a or Latinx	Alaska	NA	NA	NA	NA	NA	NA
1824	Roche	HSV-2	Negative	0.101	COI	Negative	0.101	NA	FALSE	Initial	23	0	Negative	NA	NA	M	Alaska Native	Non-Hispanic or Latino/a or Latinx	Alaska	NA	NA	NA	NA	NA	NA
1824	DiaSorin	HSV-1	Negative	<0.0100	Index	Negative	0.009	NA	TRUE	Initial	23	0	Negative	NA	NA	M	Alaska Native	Non-Hispanic or Latino/a or Latinx	Alaska	NA	NA	NA	NA	NA	NA
1824	DiaSorin	HSV-2	Negative	3.3300000000000003E-2	Index	Negative	0.0333	NA	FALSE	Initial	23	0	Negative	NA	NA	M	Alaska Native	Non-Hispanic or Latino/a or Latinx	Alaska	NA	NA	NA	NA	NA	NA
1824	BioRad	HSV-1	Negative	< 0.2	AI	Negative	0.1	NA	TRUE	Initial	23	0	Negative	NA	NA	M	Alaska Native	Non-Hispanic or Latino/a or Latinx	Alaska	NA	NA	NA	NA	NA	NA
1824	BioRad	HSV-2	Negative	< 0.2	AI	Negative	0.1	NA	TRUE	Initial	23	0	Negative	NA	NA	M	Alaska Native	Non-Hispanic or Latino/a or Latinx	Alaska	NA	NA	NA	NA	NA	NA
1823	Roche	HSV-1	Negative	0.039	COI	Negative	0.039	NA	FALSE	Initial	23	0	Negative	NA	NA	F	White	Non-Hispanic or Latino/a or Latinx	Washington	NA	NA	NA	NA	NA	NA
1823	Roche	HSV-2	Negative	0.112	COI	Negative	0.112	NA	FALSE	Initial	23	0	Negative	NA	NA	F	White	Non-Hispanic or Latino/a or Latinx	Washington	NA	NA	NA	NA	NA	NA
1823	DiaSorin	HSV-1	Negative	0.223	Index	Negative	0.223	NA	FALSE	Initial	23	0	Negative	NA	NA	F	White	Non-Hispanic or Latino/a or Latinx	Washington	NA	NA	NA	NA	NA	NA
1823	DiaSorin	HSV-2	Negative	9.0800000000000006E-2	Index	Negative	0.0908	NA	FALSE	Initial	23	0	Negative	NA	NA	F	White	Non-Hispanic or Latino/a or Latinx	Washington	NA	NA	NA	NA	NA	NA
1823	BioRad	HSV-1	Negative	< 0.2	AI	Negative	0.1	NA	TRUE	Initial	23	0	Negative	NA	NA	F	White	Non-Hispanic or Latino/a or Latinx	Washington	NA	NA	NA	NA	NA	NA
1823	BioRad	HSV-2	Negative	< 0.2	AI	Negative	0.1	NA	TRUE	Initial	23	0	Negative	NA	NA	F	White	Non-Hispanic or Latino/a or Latinx	Washington	NA	NA	NA	NA	NA	NA
1822	Roche	HSV-1	Positive	5.94	COI	Positive	5.94	NA	FALSE	Initial	23	1	Positive	NA	NA	M	Unavailable or Unknown	Hispanic or Latino/a or Latinx	Washington	NA	NA	NA	NA	NA	NA
1822	Roche	HSV-2	Negative	0.106	COI	Negative	0.106	NA	FALSE	Initial	23	1	Negative	NA	NA	M	Unavailable or Unknown	Hispanic or Latino/a or Latinx	Washington	NA	NA	NA	NA	NA	NA
1822	DiaSorin	HSV-1	Positive	25.9	Index	Positive	25.9	NA	FALSE	Initial	23	1	Positive	NA	NA	M	Unavailable or Unknown	Hispanic or Latino/a or Latinx	Washington	NA	NA	NA	NA	NA	NA
1822	DiaSorin	HSV-2	Negative	7.0099999999999996E-2	Index	Negative	0.0701	NA	FALSE	Initial	23	1	Negative	NA	NA	M	Unavailable or Unknown	Hispanic or Latino/a or Latinx	Washington	NA	NA	NA	NA	NA	NA
1822	BioRad	HSV-1	Positive	1.2	AI	Positive	1.2	NA	FALSE	Initial	23	1	Positive	NA	NA	M	Unavailable or Unknown	Hispanic or Latino/a or Latinx	Washington	NA	NA	NA	NA	NA	NA
1822	BioRad	HSV-2	Negative	< 0.2	AI	Negative	0.1	NA	TRUE	Initial	23	1	Negative	NA	NA	M	Unavailable or Unknown	Hispanic or Latino/a or Latinx	Washington	NA	NA	NA	NA	NA	NA
1821	Roche	HSV-1	Negative	0.839	COI	Negative	0.839	NA	FALSE	Initial	23	1	Positive	NA	NA	M	White	Non-Hispanic or Latino/a or Latinx	Arizona	NA	NA	NA	NA	NA	NA
1821	Roche	HSV-2	Negative	0.104	COI	Negative	0.104	NA	FALSE	Initial	23	1	Negative	NA	NA	M	White	Non-Hispanic or Latino/a or Latinx	Arizona	NA	NA	NA	NA	NA	NA
1821	DiaSorin	HSV-1	Positive	1.18	Index	Positive	1.18	NA	FALSE	Initial	23	1	Positive	NA	NA	M	White	Non-Hispanic or Latino/a or Latinx	Arizona	NA	NA	NA	NA	NA	NA
1821	DiaSorin	HSV-2	Negative	0.247	Index	Negative	0.247	NA	FALSE	Initial	23	1	Negative	NA	NA	M	White	Non-Hispanic or Latino/a or Latinx	Arizona	NA	NA	NA	NA	NA	NA
1821	BioRad	HSV-1	Negative	0.3	AI	Negative	0.3	NA	FALSE	Initial	23	1	Positive	NA	NA	M	White	Non-Hispanic or Latino/a or Latinx	Arizona	NA	NA	NA	NA	NA	NA
1821	BioRad	HSV-2	Negative	< 0.2	AI	Negative	0.1	NA	TRUE	Initial	23	1	Negative	NA	NA	M	White	Non-Hispanic or Latino/a or Latinx	Arizona	NA	NA	NA	NA	NA	NA
1820	Roche	HSV-1	Positive	3.15	COI	Positive	3.15	NA	FALSE	Initial	23	1	Positive	NA	NA	F	White	Non-Hispanic or Latino/a or Latinx	Washington	NA	NA	NA	NA	NA	NA
1820	Roche	HSV-2	Negative	0.102	COI	Negative	0.102	NA	FALSE	Initial	23	1	Negative	NA	NA	F	White	Non-Hispanic or Latino/a or Latinx	Washington	NA	NA	NA	NA	NA	NA
1820	DiaSorin	HSV-1	Positive	2.88	Index	Positive	2.88	NA	FALSE	Initial	23	1	Positive	NA	NA	F	White	Non-Hispanic or Latino/a or Latinx	Washington	NA	NA	NA	NA	NA	NA
1820	DiaSorin	HSV-2	Negative	3.1399999999999997E-2	Index	Negative	0.0314	NA	FALSE	Initial	23	1	Negative	NA	NA	F	White	Non-Hispanic or Latino/a or Latinx	Washington	NA	NA	NA	NA	NA	NA
1820	BioRad	HSV-1	Negative	0.6	AI	Negative	0.6	NA	FALSE	Initial	23	1	Positive	NA	NA	F	White	Non-Hispanic or Latino/a or Latinx	Washington	NA	NA	NA	NA	NA	NA
1820	BioRad	HSV-2	Negative	< 0.2	AI	Negative	0.1	NA	TRUE	Initial	23	1	Negative	NA	NA	F	White	Non-Hispanic or Latino/a or Latinx	Washington	NA	NA	NA	NA	NA	NA
1819	Roche	HSV-1	Positive	83.96	COI	Positive	83.96	NA	FALSE	Initial	23	3	Positive	NA	NA	M	White	Non-Hispanic or Latino/a or Latinx	Washington	NA	NA	NA	NA	NA	NA
1819	Roche	HSV-2	Positive	47.77	COI	Positive	47.77	NA	FALSE	Initial	23	3	Positive	NA	NA	M	White	Non-Hispanic or Latino/a or Latinx	Washington	NA	NA	NA	NA	NA	NA
1819	DiaSorin	HSV-1	Positive	29.2	Index	Positive	29.2	NA	FALSE	Initial	23	3	Positive	NA	NA	M	White	Non-Hispanic or Latino/a or Latinx	Washington	NA	NA	NA	NA	NA	NA
1819	DiaSorin	HSV-2	Positive	5.47	Index	Positive	5.47	NA	FALSE	Initial	23	3	Positive	NA	NA	M	White	Non-Hispanic or Latino/a or Latinx	Washington	NA	NA	NA	NA	NA	NA
1819	BioRad	HSV-1	Positive	> 8.0	AI	Positive	8.1	NA	TRUE	Initial	23	3	Positive	NA	NA	M	White	Non-Hispanic or Latino/a or Latinx	Washington	NA	NA	NA	NA	NA	NA
1819	BioRad	HSV-2	Positive	7.7	AI	Positive	7.7	NA	FALSE	Initial	23	3	Positive	NA	NA	M	White	Non-Hispanic or Latino/a or Latinx	Washington	NA	NA	NA	NA	NA	NA
1818	Roche	HSV-1	Positive	2.9	COI	Positive	2.9	NA	FALSE	Initial	23	1	Positive	NA	NA	F	White	Non-Hispanic or Latino/a or Latinx	Washington	NA	NA	NA	NA	NA	NA
1818	Roche	HSV-2	Negative	0.104	COI	Negative	0.104	NA	FALSE	Initial	23	1	Negative	NA	NA	F	White	Non-Hispanic or Latino/a or Latinx	Washington	NA	NA	NA	NA	NA	NA
1818	DiaSorin	HSV-1	Positive	35.200000000000003	Index	Positive	35.2	NA	FALSE	Initial	23	1	Positive	NA	NA	F	White	Non-Hispanic or Latino/a or Latinx	Washington	NA	NA	NA	NA	NA	NA
1818	DiaSorin	HSV-2	Negative	0.11	Index	Negative	0.11	NA	FALSE	Initial	23	1	Negative	NA	NA	F	White	Non-Hispanic or Latino/a or Latinx	Washington	NA	NA	NA	NA	NA	NA
1818	BioRad	HSV-1	Positive	1.5	AI	Positive	1.5	NA	FALSE	Initial	23	1	Positive	NA	NA	F	White	Non-Hispanic or Latino/a or Latinx	Washington	NA	NA	NA	NA	NA	NA
1818	BioRad	HSV-2	Negative	< 0.2	AI	Negative	0.1	NA	TRUE	Initial	23	1	Negative	NA	NA	F	White	Non-Hispanic or Latino/a or Latinx	Washington	NA	NA	NA	NA	NA	NA
1817	Roche	HSV-1	Positive	34.08	COI	Positive	34.08	NA	FALSE	Initial	23	1	Positive	NA	NA	F	White	Hispanic or Latino/a or Latinx	Washington	NA	NA	NA	NA	NA	NA
1817	Roche	HSV-2	Negative	0.11	COI	Negative	0.11	NA	FALSE	Initial	23	1	Negative	NA	NA	F	White	Hispanic or Latino/a or Latinx	Washington	NA	NA	NA	NA	NA	NA
1817	DiaSorin	HSV-1	Positive	27.3	Index	Positive	27.3	NA	FALSE	Initial	23	1	Positive	NA	NA	F	White	Hispanic or Latino/a or Latinx	Washington	NA	NA	NA	NA	NA	NA
1817	DiaSorin	HSV-2	Negative	0.122	Index	Negative	0.122	NA	FALSE	Initial	23	1	Negative	NA	NA	F	White	Hispanic or Latino/a or Latinx	Washington	NA	NA	NA	NA	NA	NA
1817	BioRad	HSV-1	Positive	3.6	AI	Positive	3.6	NA	FALSE	Initial	23	1	Positive	NA	NA	F	White	Hispanic or Latino/a or Latinx	Washington	NA	NA	NA	NA	NA	NA
1817	BioRad	HSV-2	Negative	< 0.2	AI	Negative	0.1	NA	TRUE	Initial	23	1	Negative	NA	NA	F	White	Hispanic or Latino/a or Latinx	Washington	NA	NA	NA	NA	NA	NA
1816	Roche	HSV-1	Negative	0.037	COI	Negative	0.037	NA	FALSE	Initial	23	0	Negative	NA	NA	M	White	Non-Hispanic or Latino/a or Latinx	Washington	NA	NA	NA	NA	NA	NA
1816	Roche	HSV-2	Negative	0.104	COI	Negative	0.104	NA	FALSE	Initial	23	0	Negative	NA	NA	M	White	Non-Hispanic or Latino/a or Latinx	Washington	NA	NA	NA	NA	NA	NA
1816	DiaSorin	HSV-1	Negative	0.249	Index	Negative	0.249	NA	FALSE	Initial	23	0	Negative	NA	NA	M	White	Non-Hispanic or Latino/a or Latinx	Washington	NA	NA	NA	NA	NA	NA
1816	DiaSorin	HSV-2	Negative	0.124	Index	Negative	0.124	NA	FALSE	Initial	23	0	Negative	NA	NA	M	White	Non-Hispanic or Latino/a or Latinx	Washington	NA	NA	NA	NA	NA	NA
1816	BioRad	HSV-1	Negative	0.6	AI	Negative	0.6	NA	FALSE	Initial	23	0	Negative	NA	NA	M	White	Non-Hispanic or Latino/a or Latinx	Washington	NA	NA	NA	NA	NA	NA
1816	BioRad	HSV-2	Negative	< 0.2	AI	Negative	0.1	NA	TRUE	Initial	23	0	Negative	NA	NA	M	White	Non-Hispanic or Latino/a or Latinx	Washington	NA	NA	NA	NA	NA	NA
1815	Roche	HSV-1	Negative	0.04	COI	Negative	0.04	NA	FALSE	Initial	23	2	Negative	NA	NA	F	White	Non-Hispanic or Latino/a or Latinx	Utah	NA	NA	NA	NA	NA	NA
1815	Roche	HSV-2	Positive	39.55	COI	Positive	39.55	NA	FALSE	Initial	23	2	Positive	NA	NA	F	White	Non-Hispanic or Latino/a or Latinx	Utah	NA	NA	NA	NA	NA	NA
1815	DiaSorin	HSV-1	Negative	0.4	Index	Negative	0.4	NA	FALSE	Initial	23	2	Negative	NA	NA	F	White	Non-Hispanic or Latino/a or Latinx	Utah	NA	NA	NA	NA	NA	NA
1815	DiaSorin	HSV-2	Positive	10.199999999999999	Index	Positive	10.2	NA	FALSE	Initial	23	2	Positive	NA	NA	F	White	Non-Hispanic or Latino/a or Latinx	Utah	NA	NA	NA	NA	NA	NA
1815	BioRad	HSV-1	Negative	< 0.2	AI	Negative	0.1	NA	TRUE	Initial	23	2	Negative	NA	NA	F	White	Non-Hispanic or Latino/a or Latinx	Utah	NA	NA	NA	NA	NA	NA
1815	BioRad	HSV-2	Positive	> 8.0	AI	Positive	8.1	NA	TRUE	Initial	23	2	Positive	NA	NA	F	White	Non-Hispanic or Latino/a or Latinx	Utah	NA	NA	NA	NA	NA	NA
1814	Roche	HSV-1	Negative	0.03	COI	Negative	0.03	NA	FALSE	Initial	23	0	Negative	NA	YES	F	Unavailable or Unknown	Unknown to patient	Hawaii	NA	NA	NA	NA	NA	NA
1814	Roche	HSV-2	Negative	0.099	COI	Negative	0.099	NA	FALSE	Initial	23	0	Negative	NA	YES	F	Unavailable or Unknown	Unknown to patient	Hawaii	NA	NA	NA	NA	NA	NA
1814	DiaSorin	HSV-1	Positive	1.43	Index	Positive	1.43	NA	FALSE	Initial	23	0	Negative	NA	YES	F	Unavailable or Unknown	Unknown to patient	Hawaii	NA	NA	NA	NA	NA	NA
1814	DiaSorin	HSV-2	Negative	7.1400000000000005E-2	Index	Negative	0.0714	NA	FALSE	Initial	23	0	Negative	NA	YES	F	Unavailable or Unknown	Unknown to patient	Hawaii	NA	NA	NA	NA	NA	NA
1814	BioRad	HSV-1	Negative	< 0.2	AI	Negative	0.1	NA	TRUE	Initial	23	0	Negative	NA	YES	F	Unavailable or Unknown	Unknown to patient	Hawaii	NA	NA	NA	NA	NA	NA
1814	BioRad	HSV-2	Negative	< 0.2	AI	Negative	0.1	NA	TRUE	Initial	23	0	Negative	NA	YES	F	Unavailable or Unknown	Unknown to patient	Hawaii	NA	NA	NA	NA	NA	NA
1813	Roche	HSV-1	Positive	16.95	COI	Positive	16.95	NA	FALSE	Initial	23	1	Positive	NA	NA	M	Unavailable or Unknown	Hispanic or Latino/a or Latinx	Washington	NA	NA	NA	NA	NA	NA
1813	Roche	HSV-2	Negative	0.106	COI	Negative	0.106	NA	FALSE	Initial	23	1	Negative	NA	NA	M	Unavailable or Unknown	Hispanic or Latino/a or Latinx	Washington	NA	NA	NA	NA	NA	NA
1813	DiaSorin	HSV-1	Positive	43.2	Index	Positive	43.2	NA	FALSE	Initial	23	1	Positive	NA	NA	M	Unavailable or Unknown	Hispanic or Latino/a or Latinx	Washington	NA	NA	NA	NA	NA	NA
1813	DiaSorin	HSV-2	Positive	2.0699999999999998	Index	Positive	2.07	NA	FALSE	Initial	23	1	Negative	NA	NA	M	Unavailable or Unknown	Hispanic or Latino/a or Latinx	Washington	NA	NA	NA	NA	NA	NA
1813	BioRad	HSV-1	Positive	> 8.0	AI	Positive	8.1	NA	TRUE	Initial	23	1	Positive	NA	NA	M	Unavailable or Unknown	Hispanic or Latino/a or Latinx	Washington	NA	NA	NA	NA	NA	NA
1813	BioRad	HSV-2	Positive	1.3	AI	Positive	1.3	NA	FALSE	Initial	23	1	Negative	NA	NA	M	Unavailable or Unknown	Hispanic or Latino/a or Latinx	Washington	NA	NA	NA	NA	NA	NA
1812	Roche	HSV-1	Positive	1.23	COI	Positive	1.23	NA	FALSE	Initial	23	3	Positive	YES	NA	M	White	Non-Hispanic or Latino/a or Latinx	Washington	NA	NA	NA	NA	NA	NA
1812	Roche	HSV-2	Positive	5.92	COI	Positive	5.92	NA	FALSE	Initial	23	3	Positive	YES	NA	M	White	Non-Hispanic or Latino/a or Latinx	Washington	NA	NA	NA	NA	NA	NA
1812	DiaSorin	HSV-1	Negative	0.84599999999999997	Index	Negative	0.846	NA	FALSE	Initial	23	3	Positive	YES	NA	M	White	Non-Hispanic or Latino/a or Latinx	Washington	NA	NA	NA	NA	NA	NA
1812	DiaSorin	HSV-2	Negative	0.56699999999999995	Index	Negative	0.567	NA	FALSE	Initial	23	3	Positive	YES	NA	M	White	Non-Hispanic or Latino/a or Latinx	Washington	NA	NA	NA	NA	NA	NA
1812	BioRad	HSV-1	Negative	0.4	AI	Negative	0.4	NA	FALSE	Initial	23	3	Positive	YES	NA	M	White	Non-Hispanic or Latino/a or Latinx	Washington	NA	NA	NA	NA	NA	NA
1812	BioRad	HSV-2	Negative	0.8	AI	Negative	0.8	NA	FALSE	Initial	23	3	Positive	YES	NA	M	White	Non-Hispanic or Latino/a or Latinx	Washington	NA	NA	NA	NA	NA	NA
1811	Roche	HSV-1	Negative	0.092	COI	Negative	0.092	NA	FALSE	Initial	23	2	Negative	YES	NA	M	White	Non-Hispanic or Latino/a or Latinx	Washington	NA	NA	NA	NA	NA	NA
1811	Roche	HSV-2	Positive	31.12	COI	Positive	31.12	NA	FALSE	Initial	23	2	Positive	YES	NA	M	White	Non-Hispanic or Latino/a or Latinx	Washington	NA	NA	NA	NA	NA	NA
1811	DiaSorin	HSV-1	Equivocal	1.06	Index	Equivocal	1.08	Initial	FALSE	Initial	23	2	Negative	YES	NA	M	White	Non-Hispanic or Latino/a or Latinx	Washington	NA	NA	NA	NA	NA	NA
1811	DiaSorin	HSV-2	Positive	5.3	Index	Positive	5.3	NA	FALSE	Initial	23	2	Positive	YES	NA	M	White	Non-Hispanic or Latino/a or Latinx	Washington	NA	NA	NA	NA	NA	NA
1811	DiaSorin	HSV-1	Equivocal	1.08	Index	Equivocal	1.08	RPT	FALSE	Initial	23	2	Negative	YES	NA	M	White	Non-Hispanic or Latino/a or Latinx	Washington	NA	NA	NA	NA	NA	NA
1811	DiaSorin	HSV-1	Equivocal	1.08	Index	Equivocal	1.08	RPT	FALSE	Initial	23	2	Negative	YES	NA	M	White	Non-Hispanic or Latino/a or Latinx	Washington	NA	NA	NA	NA	NA	NA
1811	BioRad	HSV-1	Negative	< 0.2	AI	Negative	0.1	NA	TRUE	Initial	23	2	Negative	YES	NA	M	White	Non-Hispanic or Latino/a or Latinx	Washington	NA	NA	NA	NA	NA	NA
1811	BioRad	HSV-2	Positive	> 8.0	AI	Positive	8.1	NA	TRUE	Initial	23	2	Positive	YES	NA	M	White	Non-Hispanic or Latino/a or Latinx	Washington	NA	NA	NA	NA	NA	NA
1810	Roche	HSV-1	Negative	0.035	COI	Negative	0.035	NA	FALSE	Initial	23	0	Negative	NA	NA	M	White	Non-Hispanic or Latino/a or Latinx	Washington	NA	NA	NA	NA	NA	NA
1810	Roche	HSV-2	Negative	0.105	COI	Negative	0.105	NA	FALSE	Initial	23	0	Negative	NA	NA	M	White	Non-Hispanic or Latino/a or Latinx	Washington	NA	NA	NA	NA	NA	NA
1810	DiaSorin	HSV-1	Negative	<0.0100	Index	Negative	0.009	NA	TRUE	Initial	23	0	Negative	NA	NA	M	White	Non-Hispanic or Latino/a or Latinx	Washington	NA	NA	NA	NA	NA	NA
1810	DiaSorin	HSV-2	Negative	6.4000000000000001E-2	Index	Negative	0.064	NA	FALSE	Initial	23	0	Negative	NA	NA	M	White	Non-Hispanic or Latino/a or Latinx	Washington	NA	NA	NA	NA	NA	NA
1810	BioRad	HSV-1	Negative	< 0.2	AI	Negative	0.1	NA	TRUE	Initial	23	0	Negative	NA	NA	M	White	Non-Hispanic or Latino/a or Latinx	Washington	NA	NA	NA	NA	NA	NA
1810	BioRad	HSV-2	Negative	< 0.2	AI	Negative	0.1	NA	TRUE	Initial	23	0	Negative	NA	NA	M	White	Non-Hispanic or Latino/a or Latinx	Washington	NA	NA	NA	NA	NA	NA
1809	Roche	HSV-1	Negative	0.037	COI	Negative	0.037	NA	FALSE	Initial	23	0	Negative	NA	NA	F	White	Patient declined to respond	Washington	NA	NA	NA	NA	NA	NA
1809	Roche	HSV-2	Negative	0.109	COI	Negative	0.109	NA	FALSE	Initial	23	0	Negative	NA	NA	F	White	Patient declined to respond	Washington	NA	NA	NA	NA	NA	NA
1809	DiaSorin	HSV-1	Negative	0.09	Index	Negative	0.09	NA	FALSE	Initial	23	0	Negative	NA	NA	F	White	Patient declined to respond	Washington	NA	NA	NA	NA	NA	NA
1809	DiaSorin	HSV-2	Negative	6.0299999999999999E-2	Index	Negative	0.0603	NA	FALSE	Initial	23	0	Negative	NA	NA	F	White	Patient declined to respond	Washington	NA	NA	NA	NA	NA	NA
1809	BioRad	HSV-1	Negative	< 0.2	AI	Negative	0.1	NA	TRUE	Initial	23	0	Negative	NA	NA	F	White	Patient declined to respond	Washington	NA	NA	NA	NA	NA	NA
1809	BioRad	HSV-2	Negative	< 0.2	AI	Negative	0.1	NA	TRUE	Initial	23	0	Negative	NA	NA	F	White	Patient declined to respond	Washington	NA	NA	NA	NA	NA	NA
1808	Roche	HSV-1	Negative	0.036	COI	Negative	0.036	NA	FALSE	Initial	23	0	Negative	NA	NA	M	White	Non-Hispanic or Latino/a or Latinx	Washington	NA	NA	NA	NA	NA	NA
1808	Roche	HSV-2	Negative	0.106	COI	Negative	0.106	NA	FALSE	Initial	23	0	Negative	NA	NA	M	White	Non-Hispanic or Latino/a or Latinx	Washington	NA	NA	NA	NA	NA	NA
1808	DiaSorin	HSV-1	Negative	0.14599999999999999	Index	Negative	0.146	NA	FALSE	Initial	23	0	Negative	NA	NA	M	White	Non-Hispanic or Latino/a or Latinx	Washington	NA	NA	NA	NA	NA	NA
1808	DiaSorin	HSV-2	Negative	5.8400000000000001E-2	Index	Negative	0.0584	NA	FALSE	Initial	23	0	Negative	NA	NA	M	White	Non-Hispanic or Latino/a or Latinx	Washington	NA	NA	NA	NA	NA	NA
1808	BioRad	HSV-1	Negative	< 0.2	AI	Negative	0.1	NA	TRUE	Initial	23	0	Negative	NA	NA	M	White	Non-Hispanic or Latino/a or Latinx	Washington	NA	NA	NA	NA	NA	NA
1808	BioRad	HSV-2	Negative	< 0.2	AI	Negative	0.1	NA	TRUE	Initial	23	0	Negative	NA	NA	M	White	Non-Hispanic or Latino/a or Latinx	Washington	NA	NA	NA	NA	NA	NA
1807	Roche	HSV-1	Negative	0.037	COI	Negative	0.037	NA	FALSE	Initial	23	0	Negative	NA	NA	F	Black or African-American	Non-Hispanic or Latino/a or Latinx	Washington	NA	NA	NA	NA	NA	NA
1807	Roche	HSV-2	Negative	0.113	COI	Negative	0.113	NA	FALSE	Initial	23	0	Negative	NA	NA	F	Black or African-American	Non-Hispanic or Latino/a or Latinx	Washington	NA	NA	NA	NA	NA	NA
1807	DiaSorin	HSV-1	Negative	0.10100000000000001	Index	Negative	0.101	NA	FALSE	Initial	23	0	Negative	NA	NA	F	Black or African-American	Non-Hispanic or Latino/a or Latinx	Washington	NA	NA	NA	NA	NA	NA
1807	DiaSorin	HSV-2	Negative	0.42699999999999999	Index	Negative	0.427	NA	FALSE	Initial	23	0	Negative	NA	NA	F	Black or African-American	Non-Hispanic or Latino/a or Latinx	Washington	NA	NA	NA	NA	NA	NA
1807	BioRad	HSV-1	Negative	< 0.2	AI	Negative	0.1	NA	TRUE	Initial	23	0	Negative	NA	NA	F	Black or African-American	Non-Hispanic or Latino/a or Latinx	Washington	NA	NA	NA	NA	NA	NA
1807	BioRad	HSV-2	Negative	< 0.2	AI	Negative	0.1	NA	TRUE	Initial	23	0	Negative	NA	NA	F	Black or African-American	Non-Hispanic or Latino/a or Latinx	Washington	NA	NA	NA	NA	NA	NA
1806	Roche	HSV-1	Negative	0.387	COI	Negative	0.387	NA	FALSE	Initial	23	1	Positive	NA	NA	M	White	Unknown to patient	Washington	NA	NA	NA	NA	NA	NA
1806	Roche	HSV-2	Negative	0.094	COI	Negative	0.094	NA	FALSE	Initial	23	1	Negative	NA	NA	M	White	Unknown to patient	Washington	NA	NA	NA	NA	NA	NA
1806	DiaSorin	HSV-1	Positive	33.200000000000003	Index	Positive	33.2	NA	FALSE	Initial	23	1	Positive	NA	NA	M	White	Unknown to patient	Washington	NA	NA	NA	NA	NA	NA
1806	DiaSorin	HSV-2	Negative	0.85399999999999998	Index	Negative	0.854	NA	FALSE	Initial	23	1	Negative	NA	NA	M	White	Unknown to patient	Washington	NA	NA	NA	NA	NA	NA
1806	BioRad	HSV-1	Positive	3.2	AI	Positive	3.2	NA	FALSE	Initial	23	1	Positive	NA	NA	M	White	Unknown to patient	Washington	NA	NA	NA	NA	NA	NA
1806	BioRad	HSV-2	Negative	< 0.2	AI	Negative	0.1	NA	TRUE	Initial	23	1	Negative	NA	NA	M	White	Unknown to patient	Washington	NA	NA	NA	NA	NA	NA
1805	Roche	HSV-1	Negative	0.038	COI	Negative	0.038	NA	FALSE	Initial	23	2	Negative	NA	NA	F	White	Non-Hispanic or Latino/a or Latinx	Washington	NA	NA	NA	NA	NA	NA
1805	Roche	HSV-2	Positive	12.09	COI	Positive	12.09	NA	FALSE	Initial	23	2	Positive	NA	NA	F	White	Non-Hispanic or Latino/a or Latinx	Washington	NA	NA	NA	NA	NA	NA
1805	DiaSorin	HSV-1	Negative	0.27	Index	Negative	0.27	NA	FALSE	Initial	23	2	Negative	NA	NA	F	White	Non-Hispanic or Latino/a or Latinx	Washington	NA	NA	NA	NA	NA	NA
1805	DiaSorin	HSV-2	Positive	5.32	Index	Positive	5.32	NA	FALSE	Initial	23	2	Positive	NA	NA	F	White	Non-Hispanic or Latino/a or Latinx	Washington	NA	NA	NA	NA	NA	NA
1805	BioRad	HSV-1	Negative	< 0.2	AI	Negative	0.1	NA	TRUE	Initial	23	2	Negative	NA	NA	F	White	Non-Hispanic or Latino/a or Latinx	Washington	NA	NA	NA	NA	NA	NA
1805	BioRad	HSV-2	Positive	4.1	AI	Positive	4.1	NA	FALSE	Initial	23	2	Positive	NA	NA	F	White	Non-Hispanic or Latino/a or Latinx	Washington	NA	NA	NA	NA	NA	NA
1804	Roche	HSV-1	Positive	7.08	COI	Positive	7.08	NA	FALSE	Initial	23	3	Positive	NA	NA	F	Alaska Native	Non-Hispanic or Latino/a or Latinx	Alaska	NA	NA	NA	NA	NA	NA
1804	Roche	HSV-2	Positive	4.54	COI	Positive	4.54	NA	FALSE	Initial	23	3	Positive	NA	NA	F	Alaska Native	Non-Hispanic or Latino/a or Latinx	Alaska	NA	NA	NA	NA	NA	NA
1804	DiaSorin	HSV-1	Positive	11.8	Index	Positive	11.8	NA	FALSE	Initial	23	3	Positive	NA	NA	F	Alaska Native	Non-Hispanic or Latino/a or Latinx	Alaska	NA	NA	NA	NA	NA	NA
1804	DiaSorin	HSV-2	Positive	3.05	Index	Positive	3.05	NA	FALSE	Initial	23	3	Positive	NA	NA	F	Alaska Native	Non-Hispanic or Latino/a or Latinx	Alaska	NA	NA	NA	NA	NA	NA
1804	BioRad	HSV-1	Positive	2.9	AI	Positive	2.9	NA	FALSE	Initial	23	3	Positive	NA	NA	F	Alaska Native	Non-Hispanic or Latino/a or Latinx	Alaska	NA	NA	NA	NA	NA	NA
1804	BioRad	HSV-2	Positive	4.9	AI	Positive	4.9	NA	FALSE	Initial	23	3	Positive	NA	NA	F	Alaska Native	Non-Hispanic or Latino/a or Latinx	Alaska	NA	NA	NA	NA	NA	NA
1803	Roche	HSV-1	Negative	0.037	COI	Negative	0.037	NA	FALSE	Initial	23	0	Negative	NA	NA	M	White	Non-Hispanic or Latino/a or Latinx	Washington	NA	NA	NA	NA	NA	NA
1803	Roche	HSV-2	Negative	0.113	COI	Negative	0.113	NA	FALSE	Initial	23	0	Negative	NA	NA	M	White	Non-Hispanic or Latino/a or Latinx	Washington	NA	NA	NA	NA	NA	NA
1803	DiaSorin	HSV-1	Negative	5.8200000000000002E-2	Index	Negative	0.0582	NA	FALSE	Initial	23	0	Negative	NA	NA	M	White	Non-Hispanic or Latino/a or Latinx	Washington	NA	NA	NA	NA	NA	NA
1803	DiaSorin	HSV-2	Negative	5.5399999999999998E-2	Index	Negative	0.0554	NA	FALSE	Initial	23	0	Negative	NA	NA	M	White	Non-Hispanic or Latino/a or Latinx	Washington	NA	NA	NA	NA	NA	NA
1803	BioRad	HSV-1	Negative	< 0.2	AI	Negative	0.1	NA	TRUE	Initial	23	0	Negative	NA	NA	M	White	Non-Hispanic or Latino/a or Latinx	Washington	NA	NA	NA	NA	NA	NA
1803	BioRad	HSV-2	Negative	< 0.2	AI	Negative	0.1	NA	TRUE	Initial	23	0	Negative	NA	NA	M	White	Non-Hispanic or Latino/a or Latinx	Washington	NA	NA	NA	NA	NA	NA
1802	Roche	HSV-1	Negative	0.038	COI	Negative	0.038	NA	FALSE	Initial	23	0	Negative	NA	NA	M	White	Non-Hispanic or Latino/a or Latinx	Washington	NA	NA	NA	NA	NA	NA
1802	Roche	HSV-2	Negative	0.111	COI	Negative	0.111	NA	FALSE	Initial	23	0	Negative	NA	NA	M	White	Non-Hispanic or Latino/a or Latinx	Washington	NA	NA	NA	NA	NA	NA
1802	DiaSorin	HSV-1	Negative	4.82E-2	Index	Negative	0.0482	NA	FALSE	Initial	23	0	Negative	NA	NA	M	White	Non-Hispanic or Latino/a or Latinx	Washington	NA	NA	NA	NA	NA	NA
1802	DiaSorin	HSV-2	Negative	4.24E-2	Index	Negative	0.0424	NA	FALSE	Initial	23	0	Negative	NA	NA	M	White	Non-Hispanic or Latino/a or Latinx	Washington	NA	NA	NA	NA	NA	NA
1802	BioRad	HSV-1	Negative	< 0.2	AI	Negative	0.1	NA	TRUE	Initial	23	0	Negative	NA	NA	M	White	Non-Hispanic or Latino/a or Latinx	Washington	NA	NA	NA	NA	NA	NA
1802	BioRad	HSV-2	Negative	< 0.2	AI	Negative	0.1	NA	TRUE	Initial	23	0	Negative	NA	NA	M	White	Non-Hispanic or Latino/a or Latinx	Washington	NA	NA	NA	NA	NA	NA
1801	Roche	HSV-1	Positive	13.77	COI	Positive	13.77	NA	FALSE	Initial	23	3	Positive	NA	NA	M	White	Hispanic or Latino/a or Latinx	Washington	NA	NA	NA	NA	NA	NA
1801	Roche	HSV-2	Positive	1.94	COI	Positive	1.94	NA	FALSE	Initial	23	3	Positive	NA	NA	M	White	Hispanic or Latino/a or Latinx	Washington	NA	NA	NA	NA	NA	NA
1801	DiaSorin	HSV-1	Positive	11.6	Index	Positive	11.6	NA	FALSE	Initial	23	3	Positive	NA	NA	M	White	Hispanic or Latino/a or Latinx	Washington	NA	NA	NA	NA	NA	NA
1801	DiaSorin	HSV-2	Negative	0.44900000000000001	Index	Negative	0.449	NA	FALSE	Initial	23	3	Positive	NA	NA	M	White	Hispanic or Latino/a or Latinx	Washington	NA	NA	NA	NA	NA	NA
1801	BioRad	HSV-1	Positive	3.2	AI	Positive	3.2	NA	FALSE	Initial	23	3	Positive	NA	NA	M	White	Hispanic or Latino/a or Latinx	Washington	NA	NA	NA	NA	NA	NA
1801	BioRad	HSV-2	Negative	0.7	AI	Negative	0.7	NA	FALSE	Initial	23	3	Positive	NA	NA	M	White	Hispanic or Latino/a or Latinx	Washington	NA	NA	NA	NA	NA	NA
1800	Roche	HSV-1	Negative	0.049	COI	Negative	0.049	NA	FALSE	Initial	23	2	Negative	YES	NA	M	White	Non-Hispanic or Latino/a or Latinx	Washington	NA	NA	NA	NA	NA	NA
1800	Roche	HSV-2	Positive	2.66	COI	Positive	2.66	NA	FALSE	Initial	23	2	Positive	YES	NA	M	White	Non-Hispanic or Latino/a or Latinx	Washington	NA	NA	NA	NA	NA	NA
1800	DiaSorin	HSV-1	Negative	<0.0100	Index	Negative	0.009	NA	TRUE	Initial	23	2	Negative	YES	NA	M	White	Non-Hispanic or Latino/a or Latinx	Washington	NA	NA	NA	NA	NA	NA
1800	DiaSorin	HSV-2	Negative	7.0800000000000002E-2	Index	Negative	0.0708	NA	FALSE	Initial	23	2	Positive	YES	NA	M	White	Non-Hispanic or Latino/a or Latinx	Washington	NA	NA	NA	NA	NA	NA
1800	BioRad	HSV-1	Negative	< 0.2	AI	Negative	0.1	NA	TRUE	Initial	23	2	Negative	YES	NA	M	White	Non-Hispanic or Latino/a or Latinx	Washington	NA	NA	NA	NA	NA	NA
1800	BioRad	HSV-2	Negative	0.4	AI	Negative	0.4	NA	FALSE	Initial	23	2	Positive	YES	NA	M	White	Non-Hispanic or Latino/a or Latinx	Washington	NA	NA	NA	NA	NA	NA
1799	Roche	HSV-1	Negative	0.04	COI	Negative	0.04	NA	FALSE	Initial	23	2	Negative	NA	NA	M	Black or African-American	Non-Hispanic or Latino/a or Latinx	Washington	NA	NA	NA	NA	NA	NA
1799	Roche	HSV-2	Positive	77.75	COI	Positive	77.75	NA	FALSE	Initial	23	2	Positive	NA	NA	M	Black or African-American	Non-Hispanic or Latino/a or Latinx	Washington	NA	NA	NA	NA	NA	NA
1799	DiaSorin	HSV-1	Negative	4.9700000000000001E-2	Index	Negative	0.0497	NA	FALSE	Initial	23	2	Negative	NA	NA	M	Black or African-American	Non-Hispanic or Latino/a or Latinx	Washington	NA	NA	NA	NA	NA	NA
1799	DiaSorin	HSV-2	Positive	8.44	Index	Positive	8.44	NA	FALSE	Initial	23	2	Positive	NA	NA	M	Black or African-American	Non-Hispanic or Latino/a or Latinx	Washington	NA	NA	NA	NA	NA	NA
1799	BioRad	HSV-1	Negative	< 0.2	AI	Negative	0.1	NA	TRUE	Initial	23	2	Negative	NA	NA	M	Black or African-American	Non-Hispanic or Latino/a or Latinx	Washington	NA	NA	NA	NA	NA	NA
1799	BioRad	HSV-2	Positive	> 8.0	AI	Positive	8.1	NA	TRUE	Initial	23	2	Positive	NA	NA	M	Black or African-American	Non-Hispanic or Latino/a or Latinx	Washington	NA	NA	NA	NA	NA	NA
1798	Roche	HSV-1	Negative	0.039	COI	Negative	0.039	NA	FALSE	Initial	22	0	Negative	NA	NA	F	Declined to Answer	Non-Hispanic or Latino/a or Latinx	Washington	NA	NA	NA	NA	NA	NA
1798	Roche	HSV-2	Negative	0.114	COI	Negative	0.114	NA	FALSE	Initial	22	0	Negative	NA	NA	F	Declined to Answer	Non-Hispanic or Latino/a or Latinx	Washington	NA	NA	NA	NA	NA	NA
1798	DiaSorin	HSV-1	Negative	<0.0100	Index	Negative	0.009	NA	TRUE	Initial	22	0	Negative	NA	NA	F	Declined to Answer	Non-Hispanic or Latino/a or Latinx	Washington	NA	NA	NA	NA	NA	NA
1798	DiaSorin	HSV-2	Negative	6.5500000000000003E-2	Index	Negative	0.0655	NA	FALSE	Initial	22	0	Negative	NA	NA	F	Declined to Answer	Non-Hispanic or Latino/a or Latinx	Washington	NA	NA	NA	NA	NA	NA
1798	BioRad	HSV-1	Negative	< 0.2	AI	Negative	0.1	NA	TRUE	Initial	22	0	Negative	NA	NA	F	Declined to Answer	Non-Hispanic or Latino/a or Latinx	Washington	NA	NA	NA	NA	NA	NA
1798	BioRad	HSV-2	Negative	< 0.2	AI	Negative	0.1	NA	TRUE	Initial	22	0	Negative	NA	NA	F	Declined to Answer	Non-Hispanic or Latino/a or Latinx	Washington	NA	NA	NA	NA	NA	NA
1797	Roche	HSV-1	Negative	0.034	COI	Negative	0.034	NA	FALSE	Initial	22	0	Negative	YES	NA	M	White	Non-Hispanic or Latino/a or Latinx	Washington	NA	NA	NA	NA	NA	NA
1797	Roche	HSV-2	Negative	0.102	COI	Negative	0.102	NA	FALSE	Initial	22	0	Negative	YES	NA	M	White	Non-Hispanic or Latino/a or Latinx	Washington	NA	NA	NA	NA	NA	NA
1797	DiaSorin	HSV-1	Negative	<0.0100	Index	Negative	0.009	NA	TRUE	Initial	22	0	Negative	YES	NA	M	White	Non-Hispanic or Latino/a or Latinx	Washington	NA	NA	NA	NA	NA	NA
1797	DiaSorin	HSV-2	Negative	0.41799999999999998	Index	Negative	0.418	NA	FALSE	Initial	22	0	Negative	YES	NA	M	White	Non-Hispanic or Latino/a or Latinx	Washington	NA	NA	NA	NA	NA	NA
1797	BioRad	HSV-1	Negative	< 0.2	AI	Negative	0.1	NA	TRUE	Initial	22	0	Negative	YES	NA	M	White	Non-Hispanic or Latino/a or Latinx	Washington	NA	NA	NA	NA	NA	NA
1797	BioRad	HSV-2	Negative	< 0.2	AI	Negative	0.1	NA	TRUE	Initial	22	0	Negative	YES	NA	M	White	Non-Hispanic or Latino/a or Latinx	Washington	NA	NA	NA	NA	NA	NA
1796	Roche	HSV-1	Positive	27.73	COI	Positive	27.73	NA	FALSE	Initial	22	1	Positive	NA	NA	M	Asian	Non-Hispanic or Latino/a or Latinx	Washington	NA	NA	NA	NA	NA	NA
1796	Roche	HSV-2	Negative	0.1	COI	Negative	0.1	NA	FALSE	Initial	22	1	Negative	NA	NA	M	Asian	Non-Hispanic or Latino/a or Latinx	Washington	NA	NA	NA	NA	NA	NA
1796	DiaSorin	HSV-1	Positive	39.700000000000003	Index	Positive	39.7	NA	FALSE	Initial	22	1	Positive	NA	NA	M	Asian	Non-Hispanic or Latino/a or Latinx	Washington	NA	NA	NA	NA	NA	NA
1796	DiaSorin	HSV-2	Negative	0.17699999999999999	Index	Negative	0.177	NA	FALSE	Initial	22	1	Negative	NA	NA	M	Asian	Non-Hispanic or Latino/a or Latinx	Washington	NA	NA	NA	NA	NA	NA
1796	BioRad	HSV-1	Positive	4.7	AI	Positive	4.7	NA	FALSE	Initial	22	1	Positive	NA	NA	M	Asian	Non-Hispanic or Latino/a or Latinx	Washington	NA	NA	NA	NA	NA	NA
1796	BioRad	HSV-2	Negative	< 0.2	AI	Negative	0.1	NA	TRUE	Initial	22	1	Negative	NA	NA	M	Asian	Non-Hispanic or Latino/a or Latinx	Washington	NA	NA	NA	NA	NA	NA
1795	Roche	HSV-1	Negative	0.031	COI	Negative	0.031	NA	FALSE	Initial	22	0	Negative	NA	NA	F	Asian	Non-Hispanic or Latino/a or Latinx	Washington	NA	NA	NA	NA	NA	NA
1795	Roche	HSV-2	Negative	0.099	COI	Negative	0.099	NA	FALSE	Initial	22	0	Negative	NA	NA	F	Asian	Non-Hispanic or Latino/a or Latinx	Washington	NA	NA	NA	NA	NA	NA
1795	DiaSorin	HSV-1	Negative	0.46800000000000003	Index	Negative	0.468	NA	FALSE	Initial	22	0	Negative	NA	NA	F	Asian	Non-Hispanic or Latino/a or Latinx	Washington	NA	NA	NA	NA	NA	NA
1795	DiaSorin	HSV-2	Negative	0.129	Index	Negative	0.129	NA	FALSE	Initial	22	0	Negative	NA	NA	F	Asian	Non-Hispanic or Latino/a or Latinx	Washington	NA	NA	NA	NA	NA	NA
1795	BioRad	HSV-1	Negative	< 0.2	AI	Negative	0.1	NA	TRUE	Initial	22	0	Negative	NA	NA	F	Asian	Non-Hispanic or Latino/a or Latinx	Washington	NA	NA	NA	NA	NA	NA
1795	BioRad	HSV-2	Negative	< 0.2	AI	Negative	0.1	NA	TRUE	Initial	22	0	Negative	NA	NA	F	Asian	Non-Hispanic or Latino/a or Latinx	Washington	NA	NA	NA	NA	NA	NA
1794	Roche	HSV-1	Positive	13.35	COI	Positive	13.35	NA	FALSE	Initial	22	1	Positive	YES	NA	M	White	Non-Hispanic or Latino/a or Latinx	Washington	NA	NA	NA	NA	NA	NA
1794	Roche	HSV-2	Negative	0.114	COI	Negative	0.114	NA	FALSE	Initial	22	1	Negative	YES	NA	M	White	Non-Hispanic or Latino/a or Latinx	Washington	NA	NA	NA	NA	NA	NA
1794	DiaSorin	HSV-1	Positive	38.4	Index	Positive	38.4	NA	FALSE	Initial	22	1	Positive	YES	NA	M	White	Non-Hispanic or Latino/a or Latinx	Washington	NA	NA	NA	NA	NA	NA
1794	DiaSorin	HSV-2	Negative	0.157	Index	Negative	0.157	NA	FALSE	Initial	22	1	Negative	YES	NA	M	White	Non-Hispanic or Latino/a or Latinx	Washington	NA	NA	NA	NA	NA	NA
1794	BioRad	HSV-1	Positive	> 8.0	AI	Positive	8.1	rpt	TRUE	Initial	22	1	Positive	YES	NA	M	White	Non-Hispanic or Latino/a or Latinx	Washington	NA	NA	NA	NA	NA	NA
1794	BioRad	HSV-1	Positive	> 8.0	AI	Positive	8.1	rpt	TRUE	Initial	22	1	Positive	YES	NA	M	White	Non-Hispanic or Latino/a or Latinx	Washington	NA	NA	NA	NA	NA	NA
1794	BioRad	HSV-1	Positive	5.9	AI	Positive	8.1	initial	TRUE	Initial	22	1	Positive	YES	NA	M	White	Non-Hispanic or Latino/a or Latinx	Washington	NA	NA	NA	NA	NA	NA
1794	BioRad	HSV-2	Positive	1.6	AI	Positive	1.6	rpt	FALSE	Initial	22	1	Negative	YES	NA	M	White	Non-Hispanic or Latino/a or Latinx	Washington	NA	NA	NA	NA	NA	NA
1794	BioRad	HSV-2	Positive	1.5	AI	Positive	1.5	rpt	FALSE	Initial	22	1	Negative	YES	NA	M	White	Non-Hispanic or Latino/a or Latinx	Washington	NA	NA	NA	NA	NA	NA
1794	BioRad	HSV-2	Equivocal	0.9	AI	Positive	1.5	initial	FALSE	Initial	22	1	Negative	YES	NA	M	White	Non-Hispanic or Latino/a or Latinx	Washington	NA	NA	NA	NA	NA	NA
1793	Roche	HSV-1	Positive	83.42	COI	Positive	83.42	NA	FALSE	Initial	22	1	Positive	NA	NA	M	Black or African-American	Non-Hispanic or Latino/a or Latinx	Washington	NA	NA	NA	NA	NA	NA
1793	Roche	HSV-2	Negative	0.113	COI	Negative	0.113	NA	FALSE	Initial	22	1	Negative	NA	NA	M	Black or African-American	Non-Hispanic or Latino/a or Latinx	Washington	NA	NA	NA	NA	NA	NA
1793	DiaSorin	HSV-1	Positive	39.5	Index	Positive	39.5	NA	FALSE	Initial	22	1	Positive	NA	NA	M	Black or African-American	Non-Hispanic or Latino/a or Latinx	Washington	NA	NA	NA	NA	NA	NA
1793	DiaSorin	HSV-2	Negative	6.6199999999999995E-2	Index	Negative	0.0662	NA	FALSE	Initial	22	1	Negative	NA	NA	M	Black or African-American	Non-Hispanic or Latino/a or Latinx	Washington	NA	NA	NA	NA	NA	NA
1793	BioRad	HSV-1	Positive	> 8.0	AI	Positive	8.1	NA	TRUE	Initial	22	1	Positive	NA	NA	M	Black or African-American	Non-Hispanic or Latino/a or Latinx	Washington	NA	NA	NA	NA	NA	NA
1793	BioRad	HSV-2	Negative	< 0.2	AI	Negative	0.1	NA	TRUE	Initial	22	1	Negative	NA	NA	M	Black or African-American	Non-Hispanic or Latino/a or Latinx	Washington	NA	NA	NA	NA	NA	NA
1792	Roche	HSV-1	Positive	11.79	COI	Positive	11.79	NA	FALSE	Initial	22	3	Positive	YES	NA	M	White	Non-Hispanic or Latino/a or Latinx	Washington	NA	NA	NA	NA	NA	NA
1792	Roche	HSV-2	Positive	1.13	COI	Positive	1.13	NA	FALSE	Initial	22	3	Positive	YES	NA	M	White	Non-Hispanic or Latino/a or Latinx	Washington	NA	NA	NA	NA	NA	NA
1792	DiaSorin	HSV-1	Positive	11.4	Index	Positive	11.4	NA	FALSE	Initial	22	3	Positive	YES	NA	M	White	Non-Hispanic or Latino/a or Latinx	Washington	NA	NA	NA	NA	NA	NA
1792	DiaSorin	HSV-2	Negative	0.17699999999999999	Index	Negative	0.177	NA	FALSE	Initial	22	3	Positive	YES	NA	M	White	Non-Hispanic or Latino/a or Latinx	Washington	NA	NA	NA	NA	NA	NA
1792	BioRad	HSV-1	Positive	3.5	AI	Positive	3.5	NA	FALSE	Initial	22	3	Positive	YES	NA	M	White	Non-Hispanic or Latino/a or Latinx	Washington	NA	NA	NA	NA	NA	NA
1792	BioRad	HSV-2	Negative	0.5	AI	Negative	0.5	NA	FALSE	Initial	22	3	Positive	YES	NA	M	White	Non-Hispanic or Latino/a or Latinx	Washington	NA	NA	NA	NA	NA	NA
1791	Roche	HSV-1	Negative	0.035	COI	Negative	0.035	NA	FALSE	Initial	22	0	Negative	NA	NA	F	White	Non-Hispanic or Latino/a or Latinx	Washington	NA	NA	NA	NA	NA	NA
1791	Roche	HSV-2	Negative	0.102	COI	Negative	0.102	NA	FALSE	Initial	22	0	Negative	NA	NA	F	White	Non-Hispanic or Latino/a or Latinx	Washington	NA	NA	NA	NA	NA	NA
1791	DiaSorin	HSV-1	Negative	0.158	Index	Negative	0.158	NA	FALSE	Initial	22	0	Negative	NA	NA	F	White	Non-Hispanic or Latino/a or Latinx	Washington	NA	NA	NA	NA	NA	NA
1791	DiaSorin	HSV-2	Negative	5.5599999999999997E-2	Index	Negative	0.0556	NA	FALSE	Initial	22	0	Negative	NA	NA	F	White	Non-Hispanic or Latino/a or Latinx	Washington	NA	NA	NA	NA	NA	NA
1791	BioRad	HSV-1	Negative	< 0.2	AI	Negative	0.1	NA	TRUE	Initial	22	0	Negative	NA	NA	F	White	Non-Hispanic or Latino/a or Latinx	Washington	NA	NA	NA	NA	NA	NA
1791	BioRad	HSV-2	Negative	< 0.2	AI	Negative	0.1	NA	TRUE	Initial	22	0	Negative	NA	NA	F	White	Non-Hispanic or Latino/a or Latinx	Washington	NA	NA	NA	NA	NA	NA
1790	Roche	HSV-1	Negative	0.183	COI	Negative	0.183	NA	FALSE	Initial	22	3	Positive	YES	NA	F	Black or African-American	Non-Hispanic or Latino/a or Latinx	Washington	NA	NA	NA	NA	NA	NA
1790	Roche	HSV-2	Positive	2.93	COI	Positive	2.93	NA	FALSE	Initial	22	3	Positive	YES	NA	F	Black or African-American	Non-Hispanic or Latino/a or Latinx	Washington	NA	NA	NA	NA	NA	NA
1790	DiaSorin	HSV-1	Equivocal	0.92300000000000004	Index	Equivocal	0.923	Initial	FALSE	Initial	22	3	Positive	YES	NA	F	Black or African-American	Non-Hispanic or Latino/a or Latinx	Washington	NA	NA	NA	NA	NA	NA
1790	DiaSorin	HSV-2	Equivocal	0.92700000000000005	Index	Equivocal	0.927	Initial	FALSE	Initial	22	3	Positive	YES	NA	F	Black or African-American	Non-Hispanic or Latino/a or Latinx	Washington	NA	NA	NA	NA	NA	NA
1790	DiaSorin	HSV-1	Equivocal	0.97699999999999998	Index	Equivocal	0.977	RPT	FALSE	Initial	22	3	Positive	YES	NA	F	Black or African-American	Non-Hispanic or Latino/a or Latinx	Washington	NA	NA	NA	NA	NA	NA
1790	DiaSorin	HSV-2	Equivocal	0.92700000000000005	Index	Equivocal	0.927	RPT	FALSE	Initial	22	3	Positive	YES	NA	F	Black or African-American	Non-Hispanic or Latino/a or Latinx	Washington	NA	NA	NA	NA	NA	NA
1790	DiaSorin	HSV-1	Equivocal	0.91500000000000004	Index	Equivocal	0.915	RPT	FALSE	Initial	22	3	Positive	YES	NA	F	Black or African-American	Non-Hispanic or Latino/a or Latinx	Washington	NA	NA	NA	NA	NA	NA
1790	DiaSorin	HSV-2	Equivocal	1	Index	Equivocal	1	RPT	FALSE	Initial	22	3	Positive	YES	NA	F	Black or African-American	Non-Hispanic or Latino/a or Latinx	Washington	NA	NA	NA	NA	NA	NA
1790	BioRad	HSV-1	Negative	0.8	AI	Negative	0.8	NA	FALSE	Initial	22	3	Positive	YES	NA	F	Black or African-American	Non-Hispanic or Latino/a or Latinx	Washington	NA	NA	NA	NA	NA	NA
1790	BioRad	HSV-2	Positive	4.9	AI	Positive	4.9	NA	FALSE	Initial	22	3	Positive	YES	NA	F	Black or African-American	Non-Hispanic or Latino/a or Latinx	Washington	NA	NA	NA	NA	NA	NA
1789	Roche	HSV-1	Positive	3.45	COI	Positive	3.45	NA	FALSE	Initial	22	1	Positive	NA	NA	F	Asian	Non-Hispanic or Latino/a or Latinx	Washington	NA	NA	NA	NA	NA	NA
1789	Roche	HSV-2	Negative	0.1	COI	Negative	0.1	NA	FALSE	Initial	22	1	Negative	NA	NA	F	Asian	Non-Hispanic or Latino/a or Latinx	Washington	NA	NA	NA	NA	NA	NA
1789	DiaSorin	HSV-1	Positive	61.7	Index	Positive	61.7	NA	FALSE	Initial	22	1	Positive	NA	NA	F	Asian	Non-Hispanic or Latino/a or Latinx	Washington	NA	NA	NA	NA	NA	NA
1789	DiaSorin	HSV-2	Negative	6.7000000000000004E-2	Index	Negative	0.067	NA	FALSE	Initial	22	1	Negative	NA	NA	F	Asian	Non-Hispanic or Latino/a or Latinx	Washington	NA	NA	NA	NA	NA	NA
1789	BioRad	HSV-1	Positive	> 8.0	AI	Positive	8.1	NA	TRUE	Initial	22	1	Positive	NA	NA	F	Asian	Non-Hispanic or Latino/a or Latinx	Washington	NA	NA	NA	NA	NA	NA
1789	BioRad	HSV-2	Negative	< 0.2	AI	Negative	0.1	NA	TRUE	Initial	22	1	Negative	NA	NA	F	Asian	Non-Hispanic or Latino/a or Latinx	Washington	NA	NA	NA	NA	NA	NA
1788	Roche	HSV-1	Negative	0.035	COI	Negative	0.035	NA	FALSE	Initial	22	0	Negative	NA	NA	M	White	Non-Hispanic or Latino/a or Latinx	Washington	NA	NA	NA	NA	NA	NA
1788	DiaSorin	HSV-1	Negative	0.18099999999999999	Index	Negative	0.181	NA	FALSE	Initial	22	0	Negative	NA	NA	M	White	Non-Hispanic or Latino/a or Latinx	Washington	NA	NA	NA	NA	NA	NA
1788	DiaSorin	HSV-2	Negative	8.9899999999999994E-2	Index	Negative	0.0899	NA	FALSE	Initial	22	0	Negative	NA	NA	M	White	Non-Hispanic or Latino/a or Latinx	Washington	NA	NA	NA	NA	NA	NA
1787	Roche	HSV-1	Negative	0.044	COI	Negative	0.044	NA	FALSE	Initial	22	2	Negative	NA	NA	M	White	Non-Hispanic or Latino/a or Latinx	Washington	NA	NA	NA	NA	NA	NA
1787	Roche	HSV-2	Positive	18.04	COI	Positive	18.04	NA	FALSE	Initial	22	2	Positive	NA	NA	M	White	Non-Hispanic or Latino/a or Latinx	Washington	NA	NA	NA	NA	NA	NA
1787	DiaSorin	HSV-1	Negative	7.2400000000000006E-2	Index	Negative	0.0724	NA	FALSE	Initial	22	2	Negative	NA	NA	M	White	Non-Hispanic or Latino/a or Latinx	Washington	NA	NA	NA	NA	NA	NA
1787	DiaSorin	HSV-2	Positive	5.39	Index	Positive	5.39	NA	FALSE	Initial	22	2	Positive	NA	NA	M	White	Non-Hispanic or Latino/a or Latinx	Washington	NA	NA	NA	NA	NA	NA
1787	BioRad	HSV-1	Negative	< 0.2	AI	Negative	0.1	NA	TRUE	Initial	22	2	Negative	NA	NA	M	White	Non-Hispanic or Latino/a or Latinx	Washington	NA	NA	NA	NA	NA	NA
1787	BioRad	HSV-2	Positive	2.6	AI	Positive	2.6	NA	FALSE	Initial	22	2	Positive	NA	NA	M	White	Non-Hispanic or Latino/a or Latinx	Washington	NA	NA	NA	NA	NA	NA
1786	Roche	HSV-1	Negative	0.038	COI	Negative	0.038	NA	FALSE	Initial	22	0	Negative	NA	NA	F	Asian	Non-Hispanic or Latino/a or Latinx	Washington	NA	NA	NA	NA	NA	NA
1786	Roche	HSV-2	Negative	0.11	COI	Negative	0.11	NA	FALSE	Initial	22	0	Negative	NA	NA	F	Asian	Non-Hispanic or Latino/a or Latinx	Washington	NA	NA	NA	NA	NA	NA
1786	DiaSorin	HSV-1	Negative	0.23100000000000001	Index	Negative	0.231	NA	FALSE	Initial	22	0	Negative	NA	NA	F	Asian	Non-Hispanic or Latino/a or Latinx	Washington	NA	NA	NA	NA	NA	NA
1786	DiaSorin	HSV-2	Negative	0.219	Index	Negative	0.219	NA	FALSE	Initial	22	0	Negative	NA	NA	F	Asian	Non-Hispanic or Latino/a or Latinx	Washington	NA	NA	NA	NA	NA	NA
1786	BioRad	HSV-1	Negative	< 0.2	AI	Negative	0.1	NA	TRUE	Initial	22	0	Negative	NA	NA	F	Asian	Non-Hispanic or Latino/a or Latinx	Washington	NA	NA	NA	NA	NA	NA
1786	BioRad	HSV-2	Negative	< 0.2	AI	Negative	0.1	NA	TRUE	Initial	22	0	Negative	NA	NA	F	Asian	Non-Hispanic or Latino/a or Latinx	Washington	NA	NA	NA	NA	NA	NA
1785	Roche	HSV-1	Negative	0.036	COI	Negative	0.036	NA	FALSE	Initial	22	0	Negative	NA	NA	M	White	Non-Hispanic or Latino/a or Latinx	Washington	NA	NA	NA	NA	NA	NA
1785	Roche	HSV-2	Negative	0.111	COI	Negative	0.111	NA	FALSE	Initial	22	0	Negative	NA	NA	M	White	Non-Hispanic or Latino/a or Latinx	Washington	NA	NA	NA	NA	NA	NA
1785	DiaSorin	HSV-1	Equivocal	1.04	Index	Negative	0.829	Initial	FALSE	Initial	22	0	Negative	NA	NA	M	White	Non-Hispanic or Latino/a or Latinx	Washington	NA	NA	NA	NA	NA	NA
1785	DiaSorin	HSV-2	Negative	9.5399999999999999E-2	Index	Negative	0.0954	NA	FALSE	Initial	22	0	Negative	NA	NA	M	White	Non-Hispanic or Latino/a or Latinx	Washington	NA	NA	NA	NA	NA	NA
1785	DiaSorin	HSV-1	Negative	0.82399999999999995	Index	Negative	0.824	RPT	FALSE	Initial	22	0	Negative	NA	NA	M	White	Non-Hispanic or Latino/a or Latinx	Washington	NA	NA	NA	NA	NA	NA
1785	DiaSorin	HSV-1	Negative	0.82899999999999996	Index	Negative	0.829	RPT	FALSE	Initial	22	0	Negative	NA	NA	M	White	Non-Hispanic or Latino/a or Latinx	Washington	NA	NA	NA	NA	NA	NA
1785	BioRad	HSV-1	Negative	< 0.2	AI	Negative	0.1	NA	TRUE	Initial	22	0	Negative	NA	NA	M	White	Non-Hispanic or Latino/a or Latinx	Washington	NA	NA	NA	NA	NA	NA
1785	BioRad	HSV-2	Negative	< 0.2	AI	Negative	0.1	NA	TRUE	Initial	22	0	Negative	NA	NA	M	White	Non-Hispanic or Latino/a or Latinx	Washington	NA	NA	NA	NA	NA	NA
1784	Roche	HSV-1	Positive	6.7	COI	Positive	6.7	NA	FALSE	Initial	22	1	Positive	NA	NA	M	Asian	Non-Hispanic or Latino/a or Latinx	Washington	NA	NA	NA	NA	NA	NA
1784	Roche	HSV-2	Negative	0.103	COI	Negative	0.103	NA	FALSE	Initial	22	1	Negative	NA	NA	M	Asian	Non-Hispanic or Latino/a or Latinx	Washington	NA	NA	NA	NA	NA	NA
1784	DiaSorin	HSV-1	Positive	>62.2	Index	Positive	62.3	NA	TRUE	Initial	22	1	Positive	NA	NA	M	Asian	Non-Hispanic or Latino/a or Latinx	Washington	NA	NA	NA	NA	NA	NA
1784	DiaSorin	HSV-2	Negative	0.106	Index	Negative	0.106	NA	FALSE	Initial	22	1	Negative	NA	NA	M	Asian	Non-Hispanic or Latino/a or Latinx	Washington	NA	NA	NA	NA	NA	NA
1784	BioRad	HSV-1	Positive	> 8.0	AI	Positive	8.1	NA	TRUE	Initial	22	1	Positive	NA	NA	M	Asian	Non-Hispanic or Latino/a or Latinx	Washington	NA	NA	NA	NA	NA	NA
1784	BioRad	HSV-2	Negative	< 0.2	AI	Negative	0.1	NA	TRUE	Initial	22	1	Negative	NA	NA	M	Asian	Non-Hispanic or Latino/a or Latinx	Washington	NA	NA	NA	NA	NA	NA
1783	DiaSorin	HSV-1	Negative	<0.0100	Index	Negative	0.009	NA	TRUE	Initial	22	0	Negative	NA	NA	M	White	Non-Hispanic or Latino/a or Latinx	Washington	NA	NA	NA	NA	NA	NA
1783	DiaSorin	HSV-2	Negative	3.7100000000000001E-2	Index	Negative	0.0371	NA	FALSE	Initial	22	0	Negative	NA	NA	M	White	Non-Hispanic or Latino/a or Latinx	Washington	NA	NA	NA	NA	NA	NA
1783	BioRad	HSV-1	Negative	< 0.2	AI	Negative	0.1	NA	TRUE	Initial	22	0	Negative	NA	NA	M	White	Non-Hispanic or Latino/a or Latinx	Washington	NA	NA	NA	NA	NA	NA
1783	BioRad	HSV-2	Negative	< 0.2	AI	Negative	0.1	NA	TRUE	Initial	22	0	Negative	NA	NA	M	White	Non-Hispanic or Latino/a or Latinx	Washington	NA	NA	NA	NA	NA	NA
1782	Roche	HSV-1	Positive	2.81	COI	Positive	2.81	NA	FALSE	Initial	22	1	Positive	NA	NA	M	Unavailable or Unknown	Unknown to patient	Washington	NA	NA	NA	NA	NA	NA
1782	Roche	HSV-2	Negative	0.107	COI	Negative	0.107	NA	FALSE	Initial	22	1	Negative	NA	NA	M	Unavailable or Unknown	Unknown to patient	Washington	NA	NA	NA	NA	NA	NA
1782	DiaSorin	HSV-1	Positive	48.4	Index	Positive	48.4	NA	FALSE	Initial	22	1	Positive	NA	NA	M	Unavailable or Unknown	Unknown to patient	Washington	NA	NA	NA	NA	NA	NA
1782	DiaSorin	HSV-2	Negative	7.4800000000000005E-2	Index	Negative	0.0748	NA	FALSE	Initial	22	1	Negative	NA	NA	M	Unavailable or Unknown	Unknown to patient	Washington	NA	NA	NA	NA	NA	NA
1782	BioRad	HSV-1	Positive	5.2	AI	Positive	5.2	NA	FALSE	Initial	22	1	Positive	NA	NA	M	Unavailable or Unknown	Unknown to patient	Washington	NA	NA	NA	NA	NA	NA
1782	BioRad	HSV-2	Negative	< 0.2	AI	Negative	0.1	NA	TRUE	Initial	22	1	Negative	NA	NA	M	Unavailable or Unknown	Unknown to patient	Washington	NA	NA	NA	NA	NA	NA
1781	Roche	HSV-1	Negative	0.034	COI	Negative	0.034	NA	FALSE	Initial	22	0	Negative	NA	NA	M	White	Non-Hispanic or Latino/a or Latinx	Washington	NA	NA	NA	NA	NA	NA
1781	DiaSorin	HSV-1	Negative	0.112	Index	Negative	0.112	NA	FALSE	Initial	22	0	Negative	NA	NA	M	White	Non-Hispanic or Latino/a or Latinx	Washington	NA	NA	NA	NA	NA	NA
1781	DiaSorin	HSV-2	Negative	7.0400000000000004E-2	Index	Negative	0.0704	NA	FALSE	Initial	22	0	Negative	NA	NA	M	White	Non-Hispanic or Latino/a or Latinx	Washington	NA	NA	NA	NA	NA	NA
1781	BioRad	HSV-1	Negative	< 0.2	AI	Negative	0.1	NA	TRUE	Initial	22	0	Negative	NA	NA	M	White	Non-Hispanic or Latino/a or Latinx	Washington	NA	NA	NA	NA	NA	NA
1781	BioRad	HSV-2	Negative	< 0.2	AI	Negative	0.1	NA	TRUE	Initial	22	0	Negative	NA	NA	M	White	Non-Hispanic or Latino/a or Latinx	Washington	NA	NA	NA	NA	NA	NA
1780	Roche	HSV-1	Negative	0.045	COI	Negative	0.045	NA	FALSE	Initial	22	0	Negative	NA	YES	F	White	Hispanic or Latino/a or Latinx	Washington	NA	NA	NA	NA	NA	NA
1780	Roche	HSV-2	Negative	0.107	COI	Negative	0.107	NA	FALSE	Initial	22	0	Negative	NA	YES	F	White	Hispanic or Latino/a or Latinx	Washington	NA	NA	NA	NA	NA	NA
1780	DiaSorin	HSV-1	Negative	0.55800000000000005	Index	Negative	0.558	NA	FALSE	Initial	22	0	Negative	NA	YES	F	White	Hispanic or Latino/a or Latinx	Washington	NA	NA	NA	NA	NA	NA
1780	DiaSorin	HSV-2	Negative	9.01E-2	Index	Negative	0.0901	NA	FALSE	Initial	22	0	Negative	NA	YES	F	White	Hispanic or Latino/a or Latinx	Washington	NA	NA	NA	NA	NA	NA
1780	BioRad	HSV-1	Negative	< 0.2	AI	Negative	0.1	NA	TRUE	Initial	22	0	Negative	NA	YES	F	White	Hispanic or Latino/a or Latinx	Washington	NA	NA	NA	NA	NA	NA
1780	BioRad	HSV-2	Negative	< 0.2	AI	Negative	0.1	NA	TRUE	Initial	22	0	Negative	NA	YES	F	White	Hispanic or Latino/a or Latinx	Washington	NA	NA	NA	NA	NA	NA
1779	Roche	HSV-1	Negative	0.035	COI	Negative	0.035	NA	FALSE	Initial	22	0	Negative	NA	YES	M	Black or African-American	Non-Hispanic or Latino/a or Latinx	Washington	NA	NA	NA	NA	NA	NA
1779	Roche	HSV-2	Negative	0.105	COI	Negative	0.105	NA	FALSE	Initial	22	0	Negative	NA	YES	M	Black or African-American	Non-Hispanic or Latino/a or Latinx	Washington	NA	NA	NA	NA	NA	NA
1779	DiaSorin	HSV-1	Negative	0.23699999999999999	Index	Negative	0.237	NA	FALSE	Initial	22	0	Negative	NA	YES	M	Black or African-American	Non-Hispanic or Latino/a or Latinx	Washington	NA	NA	NA	NA	NA	NA
1779	DiaSorin	HSV-2	Negative	7.4499999999999997E-2	Index	Negative	0.0745	NA	FALSE	Initial	22	0	Negative	NA	YES	M	Black or African-American	Non-Hispanic or Latino/a or Latinx	Washington	NA	NA	NA	NA	NA	NA
1779	BioRad	HSV-1	Negative	0.2	AI	Negative	0.2	NA	FALSE	Initial	22	0	Negative	NA	YES	M	Black or African-American	Non-Hispanic or Latino/a or Latinx	Washington	NA	NA	NA	NA	NA	NA
1779	BioRad	HSV-2	Negative	< 0.2	AI	Negative	0.1	NA	TRUE	Initial	22	0	Negative	NA	YES	M	Black or African-American	Non-Hispanic or Latino/a or Latinx	Washington	NA	NA	NA	NA	NA	NA
1778	Roche	HSV-1	Negative	0.042	COI	Negative	0.042	NA	FALSE	Initial	22	2	Negative	NA	NA	M	White	Non-Hispanic or Latino/a or Latinx	Idaho	NA	NA	NA	NA	NA	NA
1778	Roche	HSV-2	Positive	117.2	COI	Positive	117.2	NA	FALSE	Initial	22	2	Positive	NA	NA	M	White	Non-Hispanic or Latino/a or Latinx	Idaho	NA	NA	NA	NA	NA	NA
1778	DiaSorin	HSV-1	Negative	0.20300000000000001	Index	Negative	0.203	NA	FALSE	Initial	22	2	Negative	NA	NA	M	White	Non-Hispanic or Latino/a or Latinx	Idaho	NA	NA	NA	NA	NA	NA
1778	DiaSorin	HSV-2	Positive	14.1	Index	Positive	14.1	NA	FALSE	Initial	22	2	Positive	NA	NA	M	White	Non-Hispanic or Latino/a or Latinx	Idaho	NA	NA	NA	NA	NA	NA
1778	BioRad	HSV-1	Negative	0.2	AI	Negative	0.2	NA	FALSE	Initial	22	2	Negative	NA	NA	M	White	Non-Hispanic or Latino/a or Latinx	Idaho	NA	NA	NA	NA	NA	NA
1778	BioRad	HSV-2	Positive	> 8.0	AI	Positive	8.1	NA	TRUE	Initial	22	2	Positive	NA	NA	M	White	Non-Hispanic or Latino/a or Latinx	Idaho	NA	NA	NA	NA	NA	NA
1777	Roche	HSV-1	Negative	0.032	COI	Negative	0.032	NA	FALSE	Initial	22	0	Negative	NA	NA	M	White	Non-Hispanic or Latino/a or Latinx	Washington	NA	NA	NA	NA	NA	NA
1777	Roche	HSV-2	Negative	0.099	COI	Negative	0.099	NA	FALSE	Initial	22	0	Negative	NA	NA	M	White	Non-Hispanic or Latino/a or Latinx	Washington	NA	NA	NA	NA	NA	NA
1777	DiaSorin	HSV-1	Negative	<0.0100	Index	Negative	0.009	NA	TRUE	Initial	22	0	Negative	NA	NA	M	White	Non-Hispanic or Latino/a or Latinx	Washington	NA	NA	NA	NA	NA	NA
1777	DiaSorin	HSV-2	Negative	7.2499999999999995E-2	Index	Negative	0.0725	NA	FALSE	Initial	22	0	Negative	NA	NA	M	White	Non-Hispanic or Latino/a or Latinx	Washington	NA	NA	NA	NA	NA	NA
1777	BioRad	HSV-1	Negative	0.2	AI	Negative	0.2	NA	FALSE	Initial	22	0	Negative	NA	NA	M	White	Non-Hispanic or Latino/a or Latinx	Washington	NA	NA	NA	NA	NA	NA
1777	BioRad	HSV-2	Negative	< 0.2	AI	Negative	0.1	NA	TRUE	Initial	22	0	Negative	NA	NA	M	White	Non-Hispanic or Latino/a or Latinx	Washington	NA	NA	NA	NA	NA	NA
1776	Roche	HSV-1	Negative	0.033	COI	Negative	0.033	NA	FALSE	Initial	22	0	Negative	NA	NA	M	White	Non-Hispanic or Latino/a or Latinx	Alaska	NA	NA	NA	NA	NA	NA
1776	Roche	HSV-2	Negative	0.102	COI	Negative	0.102	NA	FALSE	Initial	22	0	Negative	NA	NA	M	White	Non-Hispanic or Latino/a or Latinx	Alaska	NA	NA	NA	NA	NA	NA
1776	DiaSorin	HSV-1	Negative	<0.0100	Index	Negative	0.009	NA	TRUE	Initial	22	0	Negative	NA	NA	M	White	Non-Hispanic or Latino/a or Latinx	Alaska	NA	NA	NA	NA	NA	NA
1776	DiaSorin	HSV-2	Negative	4.24E-2	Index	Negative	0.0424	NA	FALSE	Initial	22	0	Negative	NA	NA	M	White	Non-Hispanic or Latino/a or Latinx	Alaska	NA	NA	NA	NA	NA	NA
1776	BioRad	HSV-1	Negative	0.2	AI	Negative	0.2	NA	FALSE	Initial	22	0	Negative	NA	NA	M	White	Non-Hispanic or Latino/a or Latinx	Alaska	NA	NA	NA	NA	NA	NA
1776	BioRad	HSV-2	Negative	< 0.2	AI	Negative	0.1	NA	TRUE	Initial	22	0	Negative	NA	NA	M	White	Non-Hispanic or Latino/a or Latinx	Alaska	NA	NA	NA	NA	NA	NA
1775	Roche	HSV-1	Negative	0.04	COI	Negative	0.04	NA	FALSE	Initial	22	2	Negative	NA	NA	F	White	Non-Hispanic or Latino/a or Latinx	Washington	NA	NA	NA	NA	NA	NA
1775	Roche	HSV-2	Positive	318.9	COI	Positive	318.9	NA	FALSE	Initial	22	2	Positive	NA	NA	F	White	Non-Hispanic or Latino/a or Latinx	Washington	NA	NA	NA	NA	NA	NA
1775	DiaSorin	HSV-1	Negative	0.23499999999999999	Index	Negative	0.235	NA	FALSE	Initial	22	2	Negative	NA	NA	F	White	Non-Hispanic or Latino/a or Latinx	Washington	NA	NA	NA	NA	NA	NA
1775	DiaSorin	HSV-2	Positive	>23.6	Index	Positive	23.7	NA	TRUE	Initial	22	2	Positive	NA	NA	F	White	Non-Hispanic or Latino/a or Latinx	Washington	NA	NA	NA	NA	NA	NA
1775	BioRad	HSV-1	Negative	< 0.2	AI	Negative	0.1	NA	TRUE	Initial	22	2	Negative	NA	NA	F	White	Non-Hispanic or Latino/a or Latinx	Washington	NA	NA	NA	NA	NA	NA
1775	BioRad	HSV-2	Positive	> 8.0	AI	Positive	8.1	NA	TRUE	Initial	22	2	Positive	NA	NA	F	White	Non-Hispanic or Latino/a or Latinx	Washington	NA	NA	NA	NA	NA	NA
1774	Roche	HSV-1	Negative	0.044	COI	Negative	0.044	NA	FALSE	Initial	22	2	Negative	NA	NA	F	Black or African-American	Non-Hispanic or Latino/a or Latinx	Washington	NA	NA	NA	NA	NA	NA
1774	Roche	HSV-2	Positive	100.3	COI	Positive	100.3	NA	FALSE	Initial	22	2	Positive	NA	NA	F	Black or African-American	Non-Hispanic or Latino/a or Latinx	Washington	NA	NA	NA	NA	NA	NA
1774	DiaSorin	HSV-1	Positive	5.39	Index	Positive	5.39	NA	FALSE	Initial	22	2	Negative	NA	NA	F	Black or African-American	Non-Hispanic or Latino/a or Latinx	Washington	NA	NA	NA	NA	NA	NA
1774	DiaSorin	HSV-2	Positive	8.7200000000000006	Index	Positive	8.72	NA	FALSE	Initial	22	2	Positive	NA	NA	F	Black or African-American	Non-Hispanic or Latino/a or Latinx	Washington	NA	NA	NA	NA	NA	NA
1774	BioRad	HSV-1	Negative	< 0.2	AI	Negative	0.1	NA	TRUE	Initial	22	2	Negative	NA	NA	F	Black or African-American	Non-Hispanic or Latino/a or Latinx	Washington	NA	NA	NA	NA	NA	NA
1774	BioRad	HSV-2	Positive	> 8.0	AI	Positive	8.1	NA	TRUE	Initial	22	2	Positive	NA	NA	F	Black or African-American	Non-Hispanic or Latino/a or Latinx	Washington	NA	NA	NA	NA	NA	NA
1773	Roche	HSV-1	Negative	0.04	COI	Negative	0.04	NA	FALSE	Initial	22	2	Negative	NA	NA	F	White	Non-Hispanic or Latino/a or Latinx	Alaska	NA	NA	NA	NA	NA	NA
1773	Roche	HSV-2	Positive	34.04	COI	Positive	34.04	NA	FALSE	Initial	22	2	Positive	NA	NA	F	White	Non-Hispanic or Latino/a or Latinx	Alaska	NA	NA	NA	NA	NA	NA
1773	DiaSorin	HSV-1	Equivocal	1.04	Index	Equivocal	1.08	Initial	FALSE	Initial	22	2	Negative	NA	NA	F	White	Non-Hispanic or Latino/a or Latinx	Alaska	NA	NA	NA	NA	NA	NA
1773	DiaSorin	HSV-2	Positive	7	Index	Positive	7	NA	FALSE	Initial	22	2	Positive	NA	NA	F	White	Non-Hispanic or Latino/a or Latinx	Alaska	NA	NA	NA	NA	NA	NA
1773	DiaSorin	HSV-1	Equivocal	1.08	Index	Equivocal	1.08	RPT	FALSE	Initial	22	2	Negative	NA	NA	F	White	Non-Hispanic or Latino/a or Latinx	Alaska	NA	NA	NA	NA	NA	NA
1773	DiaSorin	HSV-1	Positive	1.1000000000000001	Index	Equivocal	1.1	RPT	FALSE	Initial	22	2	Negative	NA	NA	F	White	Non-Hispanic or Latino/a or Latinx	Alaska	NA	NA	NA	NA	NA	NA
1773	BioRad	HSV-1	Negative	< 0.2	AI	Negative	0.1	NA	TRUE	Initial	22	2	Negative	NA	NA	F	White	Non-Hispanic or Latino/a or Latinx	Alaska	NA	NA	NA	NA	NA	NA
1773	BioRad	HSV-2	Positive	6.5	AI	Positive	6.5	NA	FALSE	Initial	22	2	Positive	NA	NA	F	White	Non-Hispanic or Latino/a or Latinx	Alaska	NA	NA	NA	NA	NA	NA
1772	DiaSorin	HSV-1	Positive	45.3	Index	Positive	45.3	NA	FALSE	Initial	22	3	Positive	NA	NA	F	White	Non-Hispanic or Latino/a or Latinx	Washington	NA	NA	NA	NA	NA	NA
1772	DiaSorin	HSV-2	Positive	6.22	Index	Positive	6.22	NA	FALSE	Initial	22	3	Positive	NA	NA	F	White	Non-Hispanic or Latino/a or Latinx	Washington	NA	NA	NA	NA	NA	NA
1772	BioRad	HSV-1	Positive	> 8.0	AI	Positive	8.1	NA	TRUE	Initial	22	3	Positive	NA	NA	F	White	Non-Hispanic or Latino/a or Latinx	Washington	NA	NA	NA	NA	NA	NA
1772	BioRad	HSV-2	Positive	> 8.0	AI	Positive	8.1	NA	TRUE	Initial	22	3	Positive	NA	NA	F	White	Non-Hispanic or Latino/a or Latinx	Washington	NA	NA	NA	NA	NA	NA
1771	Roche	HSV-1	Negative	0.041	COI	Negative	0.041	NA	FALSE	Initial	22	2	Negative	NA	NA	M	White	Non-Hispanic or Latino/a or Latinx	Washington	NA	NA	NA	NA	NA	NA
1771	Roche	HSV-2	Positive	33.23	COI	Positive	33.23	NA	FALSE	Initial	22	2	Positive	NA	NA	M	White	Non-Hispanic or Latino/a or Latinx	Washington	NA	NA	NA	NA	NA	NA
1771	DiaSorin	HSV-1	Negative	7.9000000000000001E-2	Index	Negative	0.079	NA	FALSE	Initial	22	2	Negative	NA	NA	M	White	Non-Hispanic or Latino/a or Latinx	Washington	NA	NA	NA	NA	NA	NA
1771	DiaSorin	HSV-2	Positive	9.24	Index	Positive	9.24	NA	FALSE	Initial	22	2	Positive	NA	NA	M	White	Non-Hispanic or Latino/a or Latinx	Washington	NA	NA	NA	NA	NA	NA
1771	BioRad	HSV-1	Negative	< 0.2	AI	Negative	0.1	NA	TRUE	Initial	22	2	Negative	NA	NA	M	White	Non-Hispanic or Latino/a or Latinx	Washington	NA	NA	NA	NA	NA	NA
1771	BioRad	HSV-2	Positive	4.1	AI	Positive	4.1	NA	FALSE	Initial	22	2	Positive	NA	NA	M	White	Non-Hispanic or Latino/a or Latinx	Washington	NA	NA	NA	NA	NA	NA
1770	Roche	HSV-1	Negative	0.04	COI	Negative	0.04	NA	FALSE	Initial	22	2	Negative	NA	NA	F	White	Non-Hispanic or Latino/a or Latinx	Washington	NA	NA	NA	NA	NA	NA
1770	Roche	HSV-2	Positive	13.27	COI	Positive	13.27	NA	FALSE	Initial	22	2	Positive	NA	NA	F	White	Non-Hispanic or Latino/a or Latinx	Washington	NA	NA	NA	NA	NA	NA
1770	DiaSorin	HSV-1	Negative	0.67100000000000004	Index	Negative	0.671	NA	FALSE	Initial	22	2	Negative	NA	NA	F	White	Non-Hispanic or Latino/a or Latinx	Washington	NA	NA	NA	NA	NA	NA
1770	DiaSorin	HSV-2	Positive	8.19	Index	Positive	8.19	NA	FALSE	Initial	22	2	Positive	NA	NA	F	White	Non-Hispanic or Latino/a or Latinx	Washington	NA	NA	NA	NA	NA	NA
1770	BioRad	HSV-1	Negative	< 0.2	AI	Negative	0.1	NA	TRUE	Initial	22	2	Negative	NA	NA	F	White	Non-Hispanic or Latino/a or Latinx	Washington	NA	NA	NA	NA	NA	NA
1770	BioRad	HSV-2	Negative	0.6	AI	Negative	0.6	NA	FALSE	Initial	22	2	Positive	NA	NA	F	White	Non-Hispanic or Latino/a or Latinx	Washington	NA	NA	NA	NA	NA	NA
1769	Roche	HSV-1	Negative	0.035	COI	Negative	0.035	NA	FALSE	Initial	22	0	Negative	NA	NA	M	White	Non-Hispanic or Latino/a or Latinx	Washington	NA	NA	NA	NA	NA	NA
1769	Roche	HSV-2	Negative	0.104	COI	Negative	0.104	NA	FALSE	Initial	22	0	Negative	NA	NA	M	White	Non-Hispanic or Latino/a or Latinx	Washington	NA	NA	NA	NA	NA	NA
1769	DiaSorin	HSV-1	Negative	<0.0100	Index	Negative	0.009	NA	TRUE	Initial	22	0	Negative	NA	NA	M	White	Non-Hispanic or Latino/a or Latinx	Washington	NA	NA	NA	NA	NA	NA
1769	DiaSorin	HSV-2	Negative	0.22700000000000001	Index	Negative	0.227	NA	FALSE	Initial	22	0	Negative	NA	NA	M	White	Non-Hispanic or Latino/a or Latinx	Washington	NA	NA	NA	NA	NA	NA
1769	BioRad	HSV-1	Negative	< 0.2	AI	Negative	0.1	NA	TRUE	Initial	22	0	Negative	NA	NA	M	White	Non-Hispanic or Latino/a or Latinx	Washington	NA	NA	NA	NA	NA	NA
1769	BioRad	HSV-2	Negative	< 0.2	AI	Negative	0.1	NA	TRUE	Initial	22	0	Negative	NA	NA	M	White	Non-Hispanic or Latino/a or Latinx	Washington	NA	NA	NA	NA	NA	NA
1768	Roche	HSV-1	Positive	7.11	COI	Positive	7.11	NA	FALSE	Initial	22	3	Positive	NA	NA	M	White	Non-Hispanic or Latino/a or Latinx	Washington	NA	NA	NA	NA	NA	NA
1768	Roche	HSV-2	Positive	2.98	COI	Positive	2.98	NA	FALSE	Initial	22	3	Positive	NA	NA	M	White	Non-Hispanic or Latino/a or Latinx	Washington	NA	NA	NA	NA	NA	NA
1768	DiaSorin	HSV-1	Positive	11.7	Index	Positive	11.7	NA	FALSE	Initial	22	3	Positive	NA	NA	M	White	Non-Hispanic or Latino/a or Latinx	Washington	NA	NA	NA	NA	NA	NA
1768	DiaSorin	HSV-2	Negative	0.28699999999999998	Index	Negative	0.287	NA	FALSE	Initial	22	3	Positive	NA	NA	M	White	Non-Hispanic or Latino/a or Latinx	Washington	NA	NA	NA	NA	NA	NA
1768	BioRad	HSV-1	Positive	3.4	AI	Positive	3.4	NA	FALSE	Initial	22	3	Positive	NA	NA	M	White	Non-Hispanic or Latino/a or Latinx	Washington	NA	NA	NA	NA	NA	NA
1768	BioRad	HSV-2	Positive	1.6	AI	Positive	1.6	NA	FALSE	Initial	22	3	Positive	NA	NA	M	White	Non-Hispanic or Latino/a or Latinx	Washington	NA	NA	NA	NA	NA	NA
1767	Roche	HSV-1	Positive	2.71	COI	Positive	2.71	NA	FALSE	Initial	22	3	Positive	YES	NA	M	White	Non-Hispanic or Latino/a or Latinx	California	NA	NA	NA	NA	NA	NA
1767	Roche	HSV-2	Positive	1.58	COI	Positive	1.58	NA	FALSE	Initial	22	3	Positive	YES	NA	M	White	Non-Hispanic or Latino/a or Latinx	California	NA	NA	NA	NA	NA	NA
1767	DiaSorin	HSV-1	Positive	3.47	Index	Positive	3.47	NA	FALSE	Initial	22	3	Positive	YES	NA	M	White	Non-Hispanic or Latino/a or Latinx	California	NA	NA	NA	NA	NA	NA
1767	DiaSorin	HSV-2	Negative	0.39400000000000002	Index	Negative	0.394	NA	FALSE	Initial	22	3	Positive	YES	NA	M	White	Non-Hispanic or Latino/a or Latinx	California	NA	NA	NA	NA	NA	NA
1767	BioRad	HSV-1	Negative	0.7	AI	Negative	0.7	NA	FALSE	Initial	22	3	Positive	YES	NA	M	White	Non-Hispanic or Latino/a or Latinx	California	NA	NA	NA	NA	NA	NA
1767	BioRad	HSV-2	Negative	0.7	AI	Negative	0.7	NA	FALSE	Initial	22	3	Positive	YES	NA	M	White	Non-Hispanic or Latino/a or Latinx	California	NA	NA	NA	NA	NA	NA
1766	Roche	HSV-1	Negative	0.04	COI	Negative	0.04	NA	FALSE	Initial	22	2	Negative	NA	NA	M	White	Non-Hispanic or Latino/a or Latinx	Washington	NA	NA	NA	NA	NA	NA
1766	Roche	HSV-2	Positive	13.8	COI	Positive	13.8	NA	FALSE	Initial	22	2	Positive	NA	NA	M	White	Non-Hispanic or Latino/a or Latinx	Washington	NA	NA	NA	NA	NA	NA
1766	DiaSorin	HSV-1	Negative	<0.0100	Index	Negative	0.009	NA	TRUE	Initial	22	2	Negative	NA	NA	M	White	Non-Hispanic or Latino/a or Latinx	Washington	NA	NA	NA	NA	NA	NA
1766	DiaSorin	HSV-2	Negative	0.78700000000000003	Index	Negative	0.787	NA	FALSE	Initial	22	2	Positive	NA	NA	M	White	Non-Hispanic or Latino/a or Latinx	Washington	NA	NA	NA	NA	NA	NA
1766	BioRad	HSV-1	Negative	< 0.2	AI	Negative	0.1	NA	TRUE	Initial	22	2	Negative	NA	NA	M	White	Non-Hispanic or Latino/a or Latinx	Washington	NA	NA	NA	NA	NA	NA
1766	BioRad	HSV-2	Positive	6	AI	Positive	6	NA	FALSE	Initial	22	2	Positive	NA	NA	M	White	Non-Hispanic or Latino/a or Latinx	Washington	NA	NA	NA	NA	NA	NA
1765	Roche	HSV-1	Negative	0.035	COI	Negative	0.035	NA	FALSE	Initial	22	0	Negative	NA	NA	F	White	Non-Hispanic or Latino/a or Latinx	Alaska	NA	NA	NA	NA	NA	NA
1765	Roche	HSV-2	Negative	0.108	COI	Negative	0.108	NA	FALSE	Initial	22	0	Negative	NA	NA	F	White	Non-Hispanic or Latino/a or Latinx	Alaska	NA	NA	NA	NA	NA	NA
1765	DiaSorin	HSV-1	Negative	<0.0100	Index	Negative	0.009	NA	TRUE	Initial	22	0	Negative	NA	NA	F	White	Non-Hispanic or Latino/a or Latinx	Alaska	NA	NA	NA	NA	NA	NA
1765	DiaSorin	HSV-2	Negative	4.9500000000000002E-2	Index	Negative	0.0495	NA	FALSE	Initial	22	0	Negative	NA	NA	F	White	Non-Hispanic or Latino/a or Latinx	Alaska	NA	NA	NA	NA	NA	NA
1765	BioRad	HSV-1	Negative	< 0.2	AI	Negative	0.1	NA	TRUE	Initial	22	0	Negative	NA	NA	F	White	Non-Hispanic or Latino/a or Latinx	Alaska	NA	NA	NA	NA	NA	NA
1765	BioRad	HSV-2	Negative	< 0.2	AI	Negative	0.1	NA	TRUE	Initial	22	0	Negative	NA	NA	F	White	Non-Hispanic or Latino/a or Latinx	Alaska	NA	NA	NA	NA	NA	NA
1764	DiaSorin	HSV-1	Positive	5.21	Index	Positive	5.21	NA	FALSE	Initial	22	0	Negative	NA	NA	M	White	Non-Hispanic or Latino/a or Latinx	Washington	NA	NA	NA	NA	NA	NA
1764	DiaSorin	HSV-2	Negative	0.13700000000000001	Index	Negative	0.137	NA	FALSE	Initial	22	0	Negative	NA	NA	M	White	Non-Hispanic or Latino/a or Latinx	Washington	NA	NA	NA	NA	NA	NA
1764	BioRad	HSV-1	Negative	< 0.2	AI	Negative	0.1	NA	TRUE	Initial	22	0	Negative	NA	NA	M	White	Non-Hispanic or Latino/a or Latinx	Washington	NA	NA	NA	NA	NA	NA
1764	BioRad	HSV-2	Negative	< 0.2	AI	Negative	0.1	NA	TRUE	Initial	22	0	Negative	NA	NA	M	White	Non-Hispanic or Latino/a or Latinx	Washington	NA	NA	NA	NA	NA	NA
1763	Roche	HSV-1	Positive	24.03	COI	Positive	24.03	NA	FALSE	Initial	22	3	Positive	YES	NA	F	White	Non-Hispanic or Latino/a or Latinx	Washington	NA	NA	NA	NA	NA	NA
1763	Roche	HSV-2	Positive	21.39	COI	Positive	21.39	NA	FALSE	Initial	22	3	Positive	YES	NA	F	White	Non-Hispanic or Latino/a or Latinx	Washington	NA	NA	NA	NA	NA	NA
1763	DiaSorin	HSV-1	Positive	20.7	Index	Positive	20.7	NA	FALSE	Initial	22	3	Positive	YES	NA	F	White	Non-Hispanic or Latino/a or Latinx	Washington	NA	NA	NA	NA	NA	NA
1763	DiaSorin	HSV-2	Positive	1.1499999999999999	Index	Positive	1.15	NA	FALSE	Initial	22	3	Positive	YES	NA	F	White	Non-Hispanic or Latino/a or Latinx	Washington	NA	NA	NA	NA	NA	NA
1763	BioRad	HSV-1	Positive	> 8.0	AI	Positive	8.1	NA	TRUE	Initial	22	3	Positive	YES	NA	F	White	Non-Hispanic or Latino/a or Latinx	Washington	NA	NA	NA	NA	NA	NA
1763	BioRad	HSV-2	Positive	7.5	AI	Positive	7.5	NA	FALSE	Initial	22	3	Positive	YES	NA	F	White	Non-Hispanic or Latino/a or Latinx	Washington	NA	NA	NA	NA	NA	NA
1762	Roche	HSV-1	Positive	19.52	COI	Positive	19.52	NA	FALSE	Initial	22	3	Positive	NA	NA	F	White	Non-Hispanic or Latino/a or Latinx	Washington	NA	NA	NA	NA	NA	NA
1762	Roche	HSV-2	Positive	112.6	COI	Positive	112.6	NA	FALSE	Initial	22	3	Positive	NA	NA	F	White	Non-Hispanic or Latino/a or Latinx	Washington	NA	NA	NA	NA	NA	NA
1762	DiaSorin	HSV-1	Positive	26.6	Index	Positive	26.6	NA	FALSE	Initial	22	3	Positive	NA	NA	F	White	Non-Hispanic or Latino/a or Latinx	Washington	NA	NA	NA	NA	NA	NA
1762	DiaSorin	HSV-2	Positive	7.49	Index	Positive	7.49	NA	FALSE	Initial	22	3	Positive	NA	NA	F	White	Non-Hispanic or Latino/a or Latinx	Washington	NA	NA	NA	NA	NA	NA
1762	BioRad	HSV-1	Positive	7.8	AI	Positive	7.8	NA	FALSE	Initial	22	3	Positive	NA	NA	F	White	Non-Hispanic or Latino/a or Latinx	Washington	NA	NA	NA	NA	NA	NA
1762	BioRad	HSV-2	Positive	> 8.0	AI	Positive	8.1	NA	TRUE	Initial	22	3	Positive	NA	NA	F	White	Non-Hispanic or Latino/a or Latinx	Washington	NA	NA	NA	NA	NA	NA
1761	Roche	HSV-1	Negative	0.036	COI	Negative	0.036	NA	FALSE	Initial	22	0	Negative	NA	NA	M	White	Non-Hispanic or Latino/a or Latinx	Washington	NA	NA	NA	NA	NA	NA
1761	Roche	HSV-2	Negative	0.112	COI	Negative	0.112	NA	FALSE	Initial	22	0	Negative	NA	NA	M	White	Non-Hispanic or Latino/a or Latinx	Washington	NA	NA	NA	NA	NA	NA
1761	DiaSorin	HSV-1	Negative	0.16600000000000001	Index	Negative	0.166	NA	FALSE	Initial	22	0	Negative	NA	NA	M	White	Non-Hispanic or Latino/a or Latinx	Washington	NA	NA	NA	NA	NA	NA
1761	DiaSorin	HSV-2	Negative	6.54E-2	Index	Negative	0.0654	NA	FALSE	Initial	22	0	Negative	NA	NA	M	White	Non-Hispanic or Latino/a or Latinx	Washington	NA	NA	NA	NA	NA	NA
1761	BioRad	HSV-1	Negative	< 0.2	AI	Negative	0.1	NA	TRUE	Initial	22	0	Negative	NA	NA	M	White	Non-Hispanic or Latino/a or Latinx	Washington	NA	NA	NA	NA	NA	NA
1761	BioRad	HSV-2	Negative	< 0.2	AI	Negative	0.1	NA	TRUE	Initial	22	0	Negative	NA	NA	M	White	Non-Hispanic or Latino/a or Latinx	Washington	NA	NA	NA	NA	NA	NA
1760	Roche	HSV-1	Negative	0.047	COI	Negative	0.047	NA	FALSE	Initial	22	2	Negative	NA	NA	M	White	Non-Hispanic or Latino/a or Latinx	Washington	NA	NA	NA	NA	NA	NA
1760	Roche	HSV-2	Positive	37.17	COI	Positive	37.17	NA	FALSE	Initial	22	2	Positive	NA	NA	M	White	Non-Hispanic or Latino/a or Latinx	Washington	NA	NA	NA	NA	NA	NA
1760	DiaSorin	HSV-1	Negative	0.47699999999999998	Index	Negative	0.477	NA	FALSE	Initial	22	2	Negative	NA	NA	M	White	Non-Hispanic or Latino/a or Latinx	Washington	NA	NA	NA	NA	NA	NA
1760	DiaSorin	HSV-2	Positive	10.1	Index	Positive	10.1	NA	FALSE	Initial	22	2	Positive	NA	NA	M	White	Non-Hispanic or Latino/a or Latinx	Washington	NA	NA	NA	NA	NA	NA
1760	BioRad	HSV-1	Negative	< 0.2	AI	Negative	0.1	NA	TRUE	Initial	22	2	Negative	NA	NA	M	White	Non-Hispanic or Latino/a or Latinx	Washington	NA	NA	NA	NA	NA	NA
1760	BioRad	HSV-2	Positive	6.1	AI	Positive	6.1	NA	FALSE	Initial	22	2	Positive	NA	NA	M	White	Non-Hispanic or Latino/a or Latinx	Washington	NA	NA	NA	NA	NA	NA
1759	Roche	HSV-1	Negative	0.041	COI	Negative	0.041	NA	FALSE	Initial	22	2	Negative	NA	NA	M	White	Non-Hispanic or Latino/a or Latinx	Florida	NA	NA	NA	NA	NA	NA
1759	Roche	HSV-2	Positive	37.02	COI	Positive	37.02	NA	FALSE	Initial	22	2	Positive	NA	NA	M	White	Non-Hispanic or Latino/a or Latinx	Florida	NA	NA	NA	NA	NA	NA
1759	DiaSorin	HSV-1	Negative	0.25900000000000001	Index	Negative	0.259	NA	FALSE	Initial	22	2	Negative	NA	NA	M	White	Non-Hispanic or Latino/a or Latinx	Florida	NA	NA	NA	NA	NA	NA
1759	DiaSorin	HSV-2	Positive	2.54	Index	Positive	2.54	NA	FALSE	Initial	22	2	Positive	NA	NA	M	White	Non-Hispanic or Latino/a or Latinx	Florida	NA	NA	NA	NA	NA	NA
1759	BioRad	HSV-1	Negative	< 0.2	AI	Negative	0.1	NA	TRUE	Initial	22	2	Negative	NA	NA	M	White	Non-Hispanic or Latino/a or Latinx	Florida	NA	NA	NA	NA	NA	NA
1759	BioRad	HSV-2	Positive	4.4	AI	Positive	4.4	NA	FALSE	Initial	22	2	Positive	NA	NA	M	White	Non-Hispanic or Latino/a or Latinx	Florida	NA	NA	NA	NA	NA	NA
1758	Roche	HSV-1	Negative	0.038	COI	Negative	0.038	NA	FALSE	Initial	22	0	Negative	YES	YES	F	Declined to Answer	Patient declined to respond	Washington	NA	NA	NA	NA	NA	NA
1758	Roche	HSV-2	Negative	0.113	COI	Negative	0.113	NA	FALSE	Initial	22	0	Negative	YES	YES	F	Declined to Answer	Patient declined to respond	Washington	NA	NA	NA	NA	NA	NA
1758	DiaSorin	HSV-1	Negative	0.16600000000000001	Index	Negative	0.166	NA	FALSE	Initial	22	0	Negative	YES	YES	F	Declined to Answer	Patient declined to respond	Washington	NA	NA	NA	NA	NA	NA
1758	DiaSorin	HSV-2	Positive	1.62	Index	Positive	1.62	NA	FALSE	Initial	22	0	Negative	YES	YES	F	Declined to Answer	Patient declined to respond	Washington	NA	NA	NA	NA	NA	NA
1758	BioRad	HSV-1	Negative	< 0.2	AI	Negative	0.1	NA	TRUE	Initial	22	0	Negative	YES	YES	F	Declined to Answer	Patient declined to respond	Washington	NA	NA	NA	NA	NA	NA
1758	BioRad	HSV-2	Negative	0.2	AI	Negative	0.2	NA	FALSE	Initial	22	0	Negative	YES	YES	F	Declined to Answer	Patient declined to respond	Washington	NA	NA	NA	NA	NA	NA
1757	Roche	HSV-1	Positive	3.84	COI	Positive	3.84	NA	FALSE	Initial	22	1	Positive	NA	NA	M	White	Non-Hispanic or Latino/a or Latinx	Washington	NA	NA	NA	NA	NA	NA
1757	Roche	HSV-2	Negative	0.108	COI	Negative	0.108	NA	FALSE	Initial	22	1	Negative	NA	NA	M	White	Non-Hispanic or Latino/a or Latinx	Washington	NA	NA	NA	NA	NA	NA
1757	DiaSorin	HSV-1	Positive	7.06	Index	Positive	7.06	NA	FALSE	Initial	22	1	Positive	NA	NA	M	White	Non-Hispanic or Latino/a or Latinx	Washington	NA	NA	NA	NA	NA	NA
1757	DiaSorin	HSV-2	Negative	5.62E-2	Index	Negative	0.0562	NA	FALSE	Initial	22	1	Negative	NA	NA	M	White	Non-Hispanic or Latino/a or Latinx	Washington	NA	NA	NA	NA	NA	NA
1757	BioRad	HSV-1	Negative	0.7	AI	Negative	0.7	NA	FALSE	Initial	22	1	Positive	NA	NA	M	White	Non-Hispanic or Latino/a or Latinx	Washington	NA	NA	NA	NA	NA	NA
1757	BioRad	HSV-2	Negative	< 0.2	AI	Negative	0.1	NA	TRUE	Initial	22	1	Negative	NA	NA	M	White	Non-Hispanic or Latino/a or Latinx	Washington	NA	NA	NA	NA	NA	NA
1756	Roche	HSV-1	Negative	0.039	COI	Negative	0.039	NA	FALSE	Initial	22	2	Negative	NA	NA	F	White	Unknown to patient	Washington	NA	NA	NA	NA	NA	NA
1756	Roche	HSV-2	Negative	0.26	COI	Negative	0.26	NA	FALSE	Initial	22	2	Positive	NA	NA	F	White	Unknown to patient	Washington	NA	NA	NA	NA	NA	NA
1756	DiaSorin	HSV-1	Negative	0.16600000000000001	Index	Negative	0.166	NA	FALSE	Initial	22	2	Negative	NA	NA	F	White	Unknown to patient	Washington	NA	NA	NA	NA	NA	NA
1756	DiaSorin	HSV-2	Positive	6.34	Index	Positive	6.34	NA	FALSE	Initial	22	2	Positive	NA	NA	F	White	Unknown to patient	Washington	NA	NA	NA	NA	NA	NA
1756	BioRad	HSV-1	Negative	< 0.2	AI	Negative	0.1	NA	TRUE	Initial	22	2	Negative	NA	NA	F	White	Unknown to patient	Washington	NA	NA	NA	NA	NA	NA
1756	BioRad	HSV-2	Positive	1.4	AI	Positive	1.4	NA	FALSE	Initial	22	2	Positive	NA	NA	F	White	Unknown to patient	Washington	NA	NA	NA	NA	NA	NA
1755	Roche	HSV-1	Positive	11.98	COI	Positive	11.98	NA	FALSE	Initial	22	3	Positive	NA	NA	F	Another Race	Non-Hispanic or Latino/a or Latinx	Washington	NA	NA	NA	NA	NA	NA
1755	Roche	HSV-2	Positive	150.9	COI	Positive	150.9	NA	FALSE	Initial	22	3	Positive	NA	NA	F	Another Race	Non-Hispanic or Latino/a or Latinx	Washington	NA	NA	NA	NA	NA	NA
1755	DiaSorin	HSV-1	Positive	47.6	Index	Positive	47.6	NA	FALSE	Initial	22	3	Positive	NA	NA	F	Another Race	Non-Hispanic or Latino/a or Latinx	Washington	NA	NA	NA	NA	NA	NA
1755	DiaSorin	HSV-2	Positive	21.6	Index	Positive	21.6	NA	FALSE	Initial	22	3	Positive	NA	NA	F	Another Race	Non-Hispanic or Latino/a or Latinx	Washington	NA	NA	NA	NA	NA	NA
1755	BioRad	HSV-1	Positive	7.8	AI	Positive	7.8	NA	FALSE	Initial	22	3	Positive	NA	NA	F	Another Race	Non-Hispanic or Latino/a or Latinx	Washington	NA	NA	NA	NA	NA	NA
1755	BioRad	HSV-2	Positive	> 8.0	AI	Positive	8.1	NA	TRUE	Initial	22	3	Positive	NA	NA	F	Another Race	Non-Hispanic or Latino/a or Latinx	Washington	NA	NA	NA	NA	NA	NA
1754	Roche	HSV-1	Negative	0.439	COI	Negative	0.439	NA	FALSE	Initial	22	1	Positive	NA	NA	F	White	Non-Hispanic or Latino/a or Latinx	Washington	NA	NA	NA	NA	NA	NA
1754	Roche	HSV-2	Negative	0.101	COI	Negative	0.101	NA	FALSE	Initial	22	1	Negative	NA	NA	F	White	Non-Hispanic or Latino/a or Latinx	Washington	NA	NA	NA	NA	NA	NA
1754	DiaSorin	HSV-1	Positive	9.76	Index	Positive	9.76	NA	FALSE	Initial	22	1	Positive	NA	NA	F	White	Non-Hispanic or Latino/a or Latinx	Washington	NA	NA	NA	NA	NA	NA
1754	DiaSorin	HSV-2	Negative	7.4499999999999997E-2	Index	Negative	0.0745	NA	FALSE	Initial	22	1	Negative	NA	NA	F	White	Non-Hispanic or Latino/a or Latinx	Washington	NA	NA	NA	NA	NA	NA
1754	BioRad	HSV-1	Negative	0.8	AI	Negative	0.8	NA	FALSE	Initial	22	1	Positive	NA	NA	F	White	Non-Hispanic or Latino/a or Latinx	Washington	NA	NA	NA	NA	NA	NA
1754	BioRad	HSV-2	Negative	< 0.2	AI	Negative	0.1	NA	TRUE	Initial	22	1	Negative	NA	NA	F	White	Non-Hispanic or Latino/a or Latinx	Washington	NA	NA	NA	NA	NA	NA
1753	Roche	HSV-1	Positive	3.64	COI	Positive	3.64	NA	FALSE	Initial	22	1	Positive	NA	NA	F	Asian	Non-Hispanic or Latino/a or Latinx	Washington	NA	NA	NA	NA	NA	NA
1753	Roche	HSV-2	Negative	0.105	COI	Negative	0.105	NA	FALSE	Initial	22	1	Negative	NA	NA	F	Asian	Non-Hispanic or Latino/a or Latinx	Washington	NA	NA	NA	NA	NA	NA
1753	DiaSorin	HSV-1	Positive	48.3	Index	Positive	48.3	NA	FALSE	Initial	22	1	Positive	NA	NA	F	Asian	Non-Hispanic or Latino/a or Latinx	Washington	NA	NA	NA	NA	NA	NA
1753	DiaSorin	HSV-2	Negative	5.3699999999999998E-2	Index	Negative	0.0537	NA	FALSE	Initial	22	1	Negative	NA	NA	F	Asian	Non-Hispanic or Latino/a or Latinx	Washington	NA	NA	NA	NA	NA	NA
1753	BioRad	HSV-1	Positive	4.5	AI	Positive	4.5	NA	FALSE	Initial	22	1	Positive	NA	NA	F	Asian	Non-Hispanic or Latino/a or Latinx	Washington	NA	NA	NA	NA	NA	NA
1753	BioRad	HSV-2	Negative	< 0.2	AI	Negative	0.1	NA	TRUE	Initial	22	1	Negative	NA	NA	F	Asian	Non-Hispanic or Latino/a or Latinx	Washington	NA	NA	NA	NA	NA	NA
1752	Roche	HSV-1	Negative	0.034	COI	Negative	0.034	NA	FALSE	Initial	22	1	Positive	YES	NA	F	Asian	Non-Hispanic or Latino/a or Latinx	Washington	NA	NA	NA	NA	NA	NA
1752	Roche	HSV-2	Negative	0.099	COI	Negative	0.099	NA	FALSE	Initial	22	1	Negative	YES	NA	F	Asian	Non-Hispanic or Latino/a or Latinx	Washington	NA	NA	NA	NA	NA	NA
1752	DiaSorin	HSV-1	Negative	7.6799999999999993E-2	Index	Negative	0.0768	NA	FALSE	Initial	22	1	Positive	YES	NA	F	Asian	Non-Hispanic or Latino/a or Latinx	Washington	NA	NA	NA	NA	NA	NA
1752	DiaSorin	HSV-2	Negative	5.91E-2	Index	Negative	0.0591	NA	FALSE	Initial	22	1	Negative	YES	NA	F	Asian	Non-Hispanic or Latino/a or Latinx	Washington	NA	NA	NA	NA	NA	NA
1752	BioRad	HSV-1	Negative	< 0.2	AI	Negative	0.1	NA	TRUE	Initial	22	1	Positive	YES	NA	F	Asian	Non-Hispanic or Latino/a or Latinx	Washington	NA	NA	NA	NA	NA	NA
1752	BioRad	HSV-2	Negative	< 0.2	AI	Negative	0.1	NA	TRUE	Initial	22	1	Negative	YES	NA	F	Asian	Non-Hispanic or Latino/a or Latinx	Washington	NA	NA	NA	NA	NA	NA
1751	Roche	HSV-1	Positive	13.01	COI	Positive	13.01	NA	FALSE	Initial	22	1	Positive	NA	NA	F	White	Hispanic or Latino/a or Latinx	Washington	NA	NA	NA	NA	NA	NA
1751	Roche	HSV-2	Negative	0.103	COI	Negative	0.103	NA	FALSE	Initial	22	1	Negative	NA	NA	F	White	Hispanic or Latino/a or Latinx	Washington	NA	NA	NA	NA	NA	NA
1751	DiaSorin	HSV-1	Positive	43.8	Index	Positive	43.8	NA	FALSE	Initial	22	1	Positive	NA	NA	F	White	Hispanic or Latino/a or Latinx	Washington	NA	NA	NA	NA	NA	NA
1751	DiaSorin	HSV-2	Negative	5.79E-2	Index	Negative	0.0579	NA	FALSE	Initial	22	1	Negative	NA	NA	F	White	Hispanic or Latino/a or Latinx	Washington	NA	NA	NA	NA	NA	NA
1751	BioRad	HSV-1	Positive	> 8.0	AI	Positive	8.1	NA	TRUE	Initial	22	1	Positive	NA	NA	F	White	Hispanic or Latino/a or Latinx	Washington	NA	NA	NA	NA	NA	NA
1751	BioRad	HSV-2	Negative	< 0.2	AI	Negative	0.1	NA	TRUE	Initial	22	1	Negative	NA	NA	F	White	Hispanic or Latino/a or Latinx	Washington	NA	NA	NA	NA	NA	NA
1750	Roche	HSV-1	Negative	0.034	COI	Negative	0.034	NA	FALSE	Initial	22	0	Negative	NA	YES	M	White	Non-Hispanic or Latino/a or Latinx	Washington	NA	NA	NA	NA	NA	NA
1750	Roche	HSV-2	Negative	0.102	COI	Negative	0.102	NA	FALSE	Initial	22	0	Negative	NA	YES	M	White	Non-Hispanic or Latino/a or Latinx	Washington	NA	NA	NA	NA	NA	NA
1750	DiaSorin	HSV-1	Negative	<0.0100	Index	Negative	0.009	NA	TRUE	Initial	22	0	Negative	NA	YES	M	White	Non-Hispanic or Latino/a or Latinx	Washington	NA	NA	NA	NA	NA	NA
1750	DiaSorin	HSV-2	Negative	3.9199999999999999E-2	Index	Negative	0.0392	NA	FALSE	Initial	22	0	Negative	NA	YES	M	White	Non-Hispanic or Latino/a or Latinx	Washington	NA	NA	NA	NA	NA	NA
1750	BioRad	HSV-1	Negative	< 0.2	AI	Negative	0.1	NA	TRUE	Initial	22	0	Negative	NA	YES	M	White	Non-Hispanic or Latino/a or Latinx	Washington	NA	NA	NA	NA	NA	NA
1750	BioRad	HSV-2	Negative	< 0.2	AI	Negative	0.1	NA	TRUE	Initial	22	0	Negative	NA	YES	M	White	Non-Hispanic or Latino/a or Latinx	Washington	NA	NA	NA	NA	NA	NA
1749	Roche	HSV-1	Negative	0.039	COI	Negative	0.039	NA	FALSE	Initial	22	0	Negative	NA	NA	M	White	Non-Hispanic or Latino/a or Latinx	Washington	NA	NA	NA	NA	NA	NA
1749	Roche	HSV-2	Negative	0.113	COI	Negative	0.113	NA	FALSE	Initial	22	0	Negative	NA	NA	M	White	Non-Hispanic or Latino/a or Latinx	Washington	NA	NA	NA	NA	NA	NA
1749	DiaSorin	HSV-1	Negative	<0.0100	Index	Negative	0.009	NA	TRUE	Initial	22	0	Negative	NA	NA	M	White	Non-Hispanic or Latino/a or Latinx	Washington	NA	NA	NA	NA	NA	NA
1749	DiaSorin	HSV-2	Negative	3.6900000000000002E-2	Index	Negative	0.0369	NA	FALSE	Initial	22	0	Negative	NA	NA	M	White	Non-Hispanic or Latino/a or Latinx	Washington	NA	NA	NA	NA	NA	NA
1749	BioRad	HSV-1	Negative	< 0.2	AI	Negative	0.1	NA	TRUE	Initial	22	0	Negative	NA	NA	M	White	Non-Hispanic or Latino/a or Latinx	Washington	NA	NA	NA	NA	NA	NA
1749	BioRad	HSV-2	Negative	< 0.2	AI	Negative	0.1	NA	TRUE	Initial	22	0	Negative	NA	NA	M	White	Non-Hispanic or Latino/a or Latinx	Washington	NA	NA	NA	NA	NA	NA
1748	Roche	HSV-1	Negative	0.035	COI	Negative	0.035	NA	FALSE	Initial	22	0	Negative	NA	NA	M	Asian	Non-Hispanic or Latino/a or Latinx	Washington	NA	NA	NA	NA	NA	NA
1748	Roche	HSV-2	Negative	0.103	COI	Negative	0.103	NA	FALSE	Initial	22	0	Negative	NA	NA	M	Asian	Non-Hispanic or Latino/a or Latinx	Washington	NA	NA	NA	NA	NA	NA
1748	DiaSorin	HSV-1	Equivocal	0.97699999999999998	Index	Equivocal	1.01	Initial	FALSE	Initial	22	0	Negative	NA	NA	M	Asian	Non-Hispanic or Latino/a or Latinx	Washington	NA	NA	NA	NA	NA	NA
1748	DiaSorin	HSV-2	Negative	0.61099999999999999	Index	Negative	0.611	NA	FALSE	Initial	22	0	Negative	NA	NA	M	Asian	Non-Hispanic or Latino/a or Latinx	Washington	NA	NA	NA	NA	NA	NA
1748	DiaSorin	HSV-1	Equivocal	1.01	Index	Equivocal	1.01	RPT	FALSE	Initial	22	0	Negative	NA	NA	M	Asian	Non-Hispanic or Latino/a or Latinx	Washington	NA	NA	NA	NA	NA	NA
1748	DiaSorin	HSV-1	Equivocal	1.01	Index	Equivocal	1.01	RPT	FALSE	Initial	22	0	Negative	NA	NA	M	Asian	Non-Hispanic or Latino/a or Latinx	Washington	NA	NA	NA	NA	NA	NA
1748	BioRad	HSV-1	Negative	0.4	AI	Negative	0.4	NA	FALSE	Initial	22	0	Negative	NA	NA	M	Asian	Non-Hispanic or Latino/a or Latinx	Washington	NA	NA	NA	NA	NA	NA
1748	BioRad	HSV-2	Negative	< 0.2	AI	Negative	0.1	NA	TRUE	Initial	22	0	Negative	NA	NA	M	Asian	Non-Hispanic or Latino/a or Latinx	Washington	NA	NA	NA	NA	NA	NA
1747	Roche	HSV-1	Negative	0.165	COI	Negative	0.165	NA	FALSE	Initial	22	2	Negative	NA	NA	F	White	Non-Hispanic or Latino/a or Latinx	Washington	NA	NA	NA	NA	NA	NA
1747	Roche	HSV-2	Positive	5.3	COI	Positive	5.3	NA	FALSE	Initial	22	2	Positive	NA	NA	F	White	Non-Hispanic or Latino/a or Latinx	Washington	NA	NA	NA	NA	NA	NA
1747	DiaSorin	HSV-1	Negative	6.1199999999999997E-2	Index	Negative	0.0612	NA	FALSE	Initial	22	2	Negative	NA	NA	F	White	Non-Hispanic or Latino/a or Latinx	Washington	NA	NA	NA	NA	NA	NA
1747	DiaSorin	HSV-2	Negative	0.36199999999999999	Index	Negative	0.362	NA	FALSE	Initial	22	2	Positive	NA	NA	F	White	Non-Hispanic or Latino/a or Latinx	Washington	NA	NA	NA	NA	NA	NA
1747	BioRad	HSV-1	Negative	< 0.2	AI	Negative	0.1	NA	TRUE	Initial	22	2	Negative	NA	NA	F	White	Non-Hispanic or Latino/a or Latinx	Washington	NA	NA	NA	NA	NA	NA
1747	BioRad	HSV-2	Negative	0.8	AI	Negative	0.8	NA	FALSE	Initial	22	2	Positive	NA	NA	F	White	Non-Hispanic or Latino/a or Latinx	Washington	NA	NA	NA	NA	NA	NA
1746	Roche	HSV-1	Positive	10.63	COI	Positive	10.63	NA	FALSE	Initial	22	1	Positive	NA	NA	M	White	Non-Hispanic or Latino/a or Latinx	Washington	NA	NA	NA	NA	NA	NA
1746	Roche	HSV-2	Negative	0.104	COI	Negative	0.104	NA	FALSE	Initial	22	1	Negative	NA	NA	M	White	Non-Hispanic or Latino/a or Latinx	Washington	NA	NA	NA	NA	NA	NA
1746	DiaSorin	HSV-1	Positive	54	Index	Positive	54	NA	FALSE	Initial	22	1	Positive	NA	NA	M	White	Non-Hispanic or Latino/a or Latinx	Washington	NA	NA	NA	NA	NA	NA
1746	DiaSorin	HSV-2	Negative	6.5500000000000003E-2	Index	Negative	0.0655	NA	FALSE	Initial	22	1	Negative	NA	NA	M	White	Non-Hispanic or Latino/a or Latinx	Washington	NA	NA	NA	NA	NA	NA
1746	BioRad	HSV-1	Positive	7	AI	Positive	7	NA	FALSE	Initial	22	1	Positive	NA	NA	M	White	Non-Hispanic or Latino/a or Latinx	Washington	NA	NA	NA	NA	NA	NA
1746	BioRad	HSV-2	Negative	< 0.2	AI	Negative	0.1	NA	TRUE	Initial	22	1	Negative	NA	NA	M	White	Non-Hispanic or Latino/a or Latinx	Washington	NA	NA	NA	NA	NA	NA
1745	Roche	HSV-1	Negative	0.032	COI	Negative	0.032	NA	FALSE	Initial	22	0	Negative	NA	NA	F	White	Non-Hispanic or Latino/a or Latinx	Washington	NA	NA	NA	NA	NA	NA
1745	Roche	HSV-2	Negative	0.231	COI	Negative	0.231	NA	FALSE	Initial	22	0	Negative	NA	NA	F	White	Non-Hispanic or Latino/a or Latinx	Washington	NA	NA	NA	NA	NA	NA
1745	DiaSorin	HSV-1	Negative	<0.0100	Index	Negative	0.009	NA	TRUE	Initial	22	0	Negative	NA	NA	F	White	Non-Hispanic or Latino/a or Latinx	Washington	NA	NA	NA	NA	NA	NA
1745	DiaSorin	HSV-2	Negative	3.9699999999999999E-2	Index	Negative	0.0397	NA	FALSE	Initial	22	0	Negative	NA	NA	F	White	Non-Hispanic or Latino/a or Latinx	Washington	NA	NA	NA	NA	NA	NA
1745	BioRad	HSV-1	Negative	< 0.2	AI	Negative	0.1	NA	TRUE	Initial	22	0	Negative	NA	NA	F	White	Non-Hispanic or Latino/a or Latinx	Washington	NA	NA	NA	NA	NA	NA
1745	BioRad	HSV-2	Negative	< 0.2	AI	Negative	0.1	NA	TRUE	Initial	22	0	Negative	NA	NA	F	White	Non-Hispanic or Latino/a or Latinx	Washington	NA	NA	NA	NA	NA	NA
1744	Roche	HSV-1	Negative	0.035	COI	Negative	0.035	NA	FALSE	Initial	22	0	Negative	NA	NA	M	White	Non-Hispanic or Latino/a or Latinx	Washington	NA	NA	NA	NA	NA	NA
1744	Roche	HSV-2	Negative	0.101	COI	Negative	0.101	NA	FALSE	Initial	22	0	Negative	NA	NA	M	White	Non-Hispanic or Latino/a or Latinx	Washington	NA	NA	NA	NA	NA	NA
1744	DiaSorin	HSV-1	Negative	3.1199999999999999E-2	Index	Negative	0.0312	NA	FALSE	Initial	22	0	Negative	NA	NA	M	White	Non-Hispanic or Latino/a or Latinx	Washington	NA	NA	NA	NA	NA	NA
1744	DiaSorin	HSV-2	Negative	4.6300000000000001E-2	Index	Negative	0.0463	NA	FALSE	Initial	22	0	Negative	NA	NA	M	White	Non-Hispanic or Latino/a or Latinx	Washington	NA	NA	NA	NA	NA	NA
1744	BioRad	HSV-1	Negative	< 0.2	AI	Negative	0.1	NA	TRUE	Initial	22	0	Negative	NA	NA	M	White	Non-Hispanic or Latino/a or Latinx	Washington	NA	NA	NA	NA	NA	NA
1744	BioRad	HSV-2	Negative	< 0.2	AI	Negative	0.1	NA	TRUE	Initial	22	0	Negative	NA	NA	M	White	Non-Hispanic or Latino/a or Latinx	Washington	NA	NA	NA	NA	NA	NA
1743	Roche	HSV-1	Negative	0.035	COI	Negative	0.035	NA	FALSE	Initial	22	0	Negative	NA	NA	M	White	Non-Hispanic or Latino/a or Latinx	Washington	NA	NA	NA	NA	NA	NA
1743	Roche	HSV-2	Negative	0.105	COI	Negative	0.105	NA	FALSE	Initial	22	0	Negative	NA	NA	M	White	Non-Hispanic or Latino/a or Latinx	Washington	NA	NA	NA	NA	NA	NA
1743	DiaSorin	HSV-1	Negative	0.379	Index	Negative	0.379	NA	FALSE	Initial	22	0	Negative	NA	NA	M	White	Non-Hispanic or Latino/a or Latinx	Washington	NA	NA	NA	NA	NA	NA
1743	DiaSorin	HSV-2	Negative	0.14199999999999999	Index	Negative	0.142	NA	FALSE	Initial	22	0	Negative	NA	NA	M	White	Non-Hispanic or Latino/a or Latinx	Washington	NA	NA	NA	NA	NA	NA
1743	BioRad	HSV-1	Negative	< 0.2	AI	Negative	0.1	NA	TRUE	Initial	22	0	Negative	NA	NA	M	White	Non-Hispanic or Latino/a or Latinx	Washington	NA	NA	NA	NA	NA	NA
1743	BioRad	HSV-2	Negative	< 0.2	AI	Negative	0.1	NA	TRUE	Initial	22	0	Negative	NA	NA	M	White	Non-Hispanic or Latino/a or Latinx	Washington	NA	NA	NA	NA	NA	NA
1742	Roche	HSV-1	Negative	0.036	COI	Negative	0.036	NA	FALSE	Initial	22	0	Negative	YES	YES	M	White	Non-Hispanic or Latino/a or Latinx	Washington	NA	NA	NA	NA	NA	NA
1742	Roche	HSV-2	Negative	0.11	COI	Negative	0.11	NA	FALSE	Initial	22	0	Negative	YES	YES	M	White	Non-Hispanic or Latino/a or Latinx	Washington	NA	NA	NA	NA	NA	NA
1742	DiaSorin	HSV-1	Negative	0.32700000000000001	Index	Negative	0.327	NA	FALSE	Initial	22	0	Negative	YES	YES	M	White	Non-Hispanic or Latino/a or Latinx	Washington	NA	NA	NA	NA	NA	NA
1742	DiaSorin	HSV-2	Negative	0.29299999999999998	Index	Negative	0.293	NA	FALSE	Initial	22	0	Negative	YES	YES	M	White	Non-Hispanic or Latino/a or Latinx	Washington	NA	NA	NA	NA	NA	NA
1742	BioRad	HSV-1	Negative	< 0.2	AI	Negative	0.1	NA	TRUE	Initial	22	0	Negative	YES	YES	M	White	Non-Hispanic or Latino/a or Latinx	Washington	NA	NA	NA	NA	NA	NA
1742	BioRad	HSV-2	Negative	< 0.2	AI	Negative	0.1	NA	TRUE	Initial	22	0	Negative	YES	YES	M	White	Non-Hispanic or Latino/a or Latinx	Washington	NA	NA	NA	NA	NA	NA
1741	Roche	HSV-1	Positive	12.55	COI	Positive	12.55	NA	FALSE	Initial	22	3	Positive	NA	NA	F	Black or African-American	Non-Hispanic or Latino/a or Latinx	Washington	NA	NA	NA	NA	NA	NA
1741	Roche	HSV-2	Positive	73.58	COI	Positive	73.58	NA	FALSE	Initial	22	3	Positive	NA	NA	F	Black or African-American	Non-Hispanic or Latino/a or Latinx	Washington	NA	NA	NA	NA	NA	NA
1741	DiaSorin	HSV-1	Positive	27.3	Index	Positive	27.3	NA	FALSE	Initial	22	3	Positive	NA	NA	F	Black or African-American	Non-Hispanic or Latino/a or Latinx	Washington	NA	NA	NA	NA	NA	NA
1741	DiaSorin	HSV-2	Positive	4.74	Index	Positive	4.74	NA	FALSE	Initial	22	3	Positive	NA	NA	F	Black or African-American	Non-Hispanic or Latino/a or Latinx	Washington	NA	NA	NA	NA	NA	NA
1741	BioRad	HSV-1	Positive	5.3	AI	Positive	5.3	NA	FALSE	Initial	22	3	Positive	NA	NA	F	Black or African-American	Non-Hispanic or Latino/a or Latinx	Washington	NA	NA	NA	NA	NA	NA
1741	BioRad	HSV-2	Positive	7.1	AI	Positive	7.1	NA	FALSE	Initial	22	3	Positive	NA	NA	F	Black or African-American	Non-Hispanic or Latino/a or Latinx	Washington	NA	NA	NA	NA	NA	NA
1740	Roche	HSV-1	Negative	0.036	COI	Negative	0.036	NA	FALSE	Initial	22	0	Negative	NA	NA	M	White	Non-Hispanic or Latino/a or Latinx	Washington	NA	NA	NA	NA	NA	NA
1740	Roche	HSV-2	Negative	0.105	COI	Negative	0.105	NA	FALSE	Initial	22	0	Negative	NA	NA	M	White	Non-Hispanic or Latino/a or Latinx	Washington	NA	NA	NA	NA	NA	NA
1740	DiaSorin	HSV-1	Negative	0.125	Index	Negative	0.125	NA	FALSE	Initial	22	0	Negative	NA	NA	M	White	Non-Hispanic or Latino/a or Latinx	Washington	NA	NA	NA	NA	NA	NA
1740	DiaSorin	HSV-2	Negative	7.2499999999999995E-2	Index	Negative	0.0725	NA	FALSE	Initial	22	0	Negative	NA	NA	M	White	Non-Hispanic or Latino/a or Latinx	Washington	NA	NA	NA	NA	NA	NA
1740	BioRad	HSV-1	Negative	< 0.2	AI	Negative	0.1	NA	TRUE	Initial	22	0	Negative	NA	NA	M	White	Non-Hispanic or Latino/a or Latinx	Washington	NA	NA	NA	NA	NA	NA
1740	BioRad	HSV-2	Negative	< 0.2	AI	Negative	0.1	NA	TRUE	Initial	22	0	Negative	NA	NA	M	White	Non-Hispanic or Latino/a or Latinx	Washington	NA	NA	NA	NA	NA	NA
1739	Roche	HSV-1	Positive	56.62	COI	Positive	56.62	NA	FALSE	Initial	22	3	Positive	NA	NA	F	White	Non-Hispanic or Latino/a or Latinx	Washington	NA	NA	NA	NA	NA	NA
1739	Roche	HSV-2	Positive	48.83	COI	Positive	48.83	NA	FALSE	Initial	22	3	Positive	NA	NA	F	White	Non-Hispanic or Latino/a or Latinx	Washington	NA	NA	NA	NA	NA	NA
1739	DiaSorin	HSV-1	Positive	51.9	Index	Positive	51.9	NA	FALSE	Initial	22	3	Positive	NA	NA	F	White	Non-Hispanic or Latino/a or Latinx	Washington	NA	NA	NA	NA	NA	NA
1739	DiaSorin	HSV-2	Positive	6.02	Index	Positive	6.02	NA	FALSE	Initial	22	3	Positive	NA	NA	F	White	Non-Hispanic or Latino/a or Latinx	Washington	NA	NA	NA	NA	NA	NA
1739	BioRad	HSV-1	Positive	> 8.0	AI	Positive	8.1	NA	TRUE	Initial	22	3	Positive	NA	NA	F	White	Non-Hispanic or Latino/a or Latinx	Washington	NA	NA	NA	NA	NA	NA
1739	BioRad	HSV-2	Positive	> 8.0	AI	Positive	8.1	NA	TRUE	Initial	22	3	Positive	NA	NA	F	White	Non-Hispanic or Latino/a or Latinx	Washington	NA	NA	NA	NA	NA	NA
1738	Roche	HSV-1	Negative	0.036	COI	Negative	0.036	NA	FALSE	Initial	22	0	Negative	NA	NA	F	Asian	Non-Hispanic or Latino/a or Latinx	Washington	NA	NA	NA	NA	NA	NA
1738	Roche	HSV-2	Negative	0.11	COI	Negative	0.11	NA	FALSE	Initial	22	0	Negative	NA	NA	F	Asian	Non-Hispanic or Latino/a or Latinx	Washington	NA	NA	NA	NA	NA	NA
1738	DiaSorin	HSV-1	Negative	5.4699999999999999E-2	Index	Negative	0.0547	NA	FALSE	Initial	22	0	Negative	NA	NA	F	Asian	Non-Hispanic or Latino/a or Latinx	Washington	NA	NA	NA	NA	NA	NA
1738	DiaSorin	HSV-2	Negative	6.3700000000000007E-2	Index	Negative	0.0637	NA	FALSE	Initial	22	0	Negative	NA	NA	F	Asian	Non-Hispanic or Latino/a or Latinx	Washington	NA	NA	NA	NA	NA	NA
1738	BioRad	HSV-1	Negative	< 0.2	AI	Negative	0.1	NA	TRUE	Initial	22	0	Negative	NA	NA	F	Asian	Non-Hispanic or Latino/a or Latinx	Washington	NA	NA	NA	NA	NA	NA
1738	BioRad	HSV-2	Negative	< 0.2	AI	Negative	0.1	NA	TRUE	Initial	22	0	Negative	NA	NA	F	Asian	Non-Hispanic or Latino/a or Latinx	Washington	NA	NA	NA	NA	NA	NA
1737	Roche	HSV-1	Positive	45.67	COI	Positive	45.67	NA	FALSE	Initial	22	1	Positive	NA	NA	F	American Indian	Non-Hispanic or Latino/a or Latinx	Washington	NA	NA	NA	NA	NA	NA
1737	Roche	HSV-2	Negative	0.184	COI	Negative	0.184	NA	FALSE	Initial	22	1	Negative	NA	NA	F	American Indian	Non-Hispanic or Latino/a or Latinx	Washington	NA	NA	NA	NA	NA	NA
1737	DiaSorin	HSV-1	Positive	49.5	Index	Positive	49.5	NA	FALSE	Initial	22	1	Positive	NA	NA	F	American Indian	Non-Hispanic or Latino/a or Latinx	Washington	NA	NA	NA	NA	NA	NA
1737	DiaSorin	HSV-2	Negative	0.14199999999999999	Index	Negative	0.142	NA	FALSE	Initial	22	1	Negative	NA	NA	F	American Indian	Non-Hispanic or Latino/a or Latinx	Washington	NA	NA	NA	NA	NA	NA
1737	BioRad	HSV-1	Positive	> 8.0	AI	Positive	8.1	NA	TRUE	Initial	22	1	Positive	NA	NA	F	American Indian	Non-Hispanic or Latino/a or Latinx	Washington	NA	NA	NA	NA	NA	NA
1737	BioRad	HSV-2	Negative	< 0.2	AI	Negative	0.1	NA	TRUE	Initial	22	1	Negative	NA	NA	F	American Indian	Non-Hispanic or Latino/a or Latinx	Washington	NA	NA	NA	NA	NA	NA
1736	Roche	HSV-1	Negative	0.037	COI	Negative	0.037	NA	FALSE	Initial	22	0	Negative	NA	NA	M	White	Non-Hispanic or Latino/a or Latinx	Washington	NA	NA	NA	NA	NA	NA
1736	Roche	HSV-2	Negative	0.112	COI	Negative	0.112	NA	FALSE	Initial	22	0	Negative	NA	NA	M	White	Non-Hispanic or Latino/a or Latinx	Washington	NA	NA	NA	NA	NA	NA
1736	DiaSorin	HSV-1	Negative	9.3899999999999997E-2	Index	Negative	0.0939	NA	FALSE	Initial	22	0	Negative	NA	NA	M	White	Non-Hispanic or Latino/a or Latinx	Washington	NA	NA	NA	NA	NA	NA
1736	DiaSorin	HSV-2	Negative	4.7800000000000002E-2	Index	Negative	0.0478	NA	FALSE	Initial	22	0	Negative	NA	NA	M	White	Non-Hispanic or Latino/a or Latinx	Washington	NA	NA	NA	NA	NA	NA
1736	BioRad	HSV-1	Negative	< 0.2	AI	Negative	0.1	NA	TRUE	Initial	22	0	Negative	NA	NA	M	White	Non-Hispanic or Latino/a or Latinx	Washington	NA	NA	NA	NA	NA	NA
1736	BioRad	HSV-2	Negative	< 0.2	AI	Negative	0.1	NA	TRUE	Initial	22	0	Negative	NA	NA	M	White	Non-Hispanic or Latino/a or Latinx	Washington	NA	NA	NA	NA	NA	NA
1735	Roche	HSV-1	Positive	7.89	COI	Positive	7.89	NA	FALSE	Initial	22	1	Positive	YES	NA	F	Another Race	Non-Hispanic or Latino/a or Latinx	Washington	NA	NA	NA	NA	NA	NA
1735	Roche	HSV-2	Negative	0.103	COI	Negative	0.103	NA	FALSE	Initial	22	1	Negative	YES	NA	F	Another Race	Non-Hispanic or Latino/a or Latinx	Washington	NA	NA	NA	NA	NA	NA
1735	DiaSorin	HSV-1	Positive	54.8	Index	Positive	54.8	NA	FALSE	Initial	22	1	Positive	YES	NA	F	Another Race	Non-Hispanic or Latino/a or Latinx	Washington	NA	NA	NA	NA	NA	NA
1735	DiaSorin	HSV-2	Negative	9.0399999999999994E-2	Index	Negative	0.0904	NA	FALSE	Initial	22	1	Negative	YES	NA	F	Another Race	Non-Hispanic or Latino/a or Latinx	Washington	NA	NA	NA	NA	NA	NA
1735	BioRad	HSV-1	Positive	4.8	AI	Positive	4.8	NA	FALSE	Initial	22	1	Positive	YES	NA	F	Another Race	Non-Hispanic or Latino/a or Latinx	Washington	NA	NA	NA	NA	NA	NA
1735	BioRad	HSV-2	Negative	< 0.2	AI	Negative	0.1	NA	TRUE	Initial	22	1	Negative	YES	NA	F	Another Race	Non-Hispanic or Latino/a or Latinx	Washington	NA	NA	NA	NA	NA	NA
1734	Roche	HSV-1	Negative	0.034	COI	Negative	0.034	NA	FALSE	Initial	22	0	Negative	NA	NA	M	White	Non-Hispanic or Latino/a or Latinx	Washington	NA	NA	NA	NA	NA	NA
1734	Roche	HSV-2	Negative	0.102	COI	Negative	0.102	NA	FALSE	Initial	22	0	Negative	NA	NA	M	White	Non-Hispanic or Latino/a or Latinx	Washington	NA	NA	NA	NA	NA	NA
1734	DiaSorin	HSV-1	Negative	<0.0100	Index	Negative	0.009	NA	TRUE	Initial	22	0	Negative	NA	NA	M	White	Non-Hispanic or Latino/a or Latinx	Washington	NA	NA	NA	NA	NA	NA
1734	DiaSorin	HSV-2	Negative	6.0100000000000001E-2	Index	Negative	0.0601	NA	FALSE	Initial	22	0	Negative	NA	NA	M	White	Non-Hispanic or Latino/a or Latinx	Washington	NA	NA	NA	NA	NA	NA
1734	BioRad	HSV-1	Negative	< 0.2	AI	Negative	0.1	NA	TRUE	Initial	22	0	Negative	NA	NA	M	White	Non-Hispanic or Latino/a or Latinx	Washington	NA	NA	NA	NA	NA	NA
1734	BioRad	HSV-2	Negative	< 0.2	AI	Negative	0.1	NA	TRUE	Initial	22	0	Negative	NA	NA	M	White	Non-Hispanic or Latino/a or Latinx	Washington	NA	NA	NA	NA	NA	NA
1733	Roche	HSV-1	Negative	0.035	COI	Negative	0.035	NA	FALSE	Initial	22	0	Negative	NA	NA	M	White	Non-Hispanic or Latino/a or Latinx	Idaho	NA	NA	NA	NA	NA	NA
1733	Roche	HSV-2	Negative	0.103	COI	Negative	0.103	NA	FALSE	Initial	22	0	Negative	NA	NA	M	White	Non-Hispanic or Latino/a or Latinx	Idaho	NA	NA	NA	NA	NA	NA
1733	DiaSorin	HSV-1	Negative	0.54	Index	Negative	0.54	NA	FALSE	Initial	22	0	Negative	NA	NA	M	White	Non-Hispanic or Latino/a or Latinx	Idaho	NA	NA	NA	NA	NA	NA
1733	DiaSorin	HSV-2	Negative	8.1600000000000006E-2	Index	Negative	0.0816	NA	FALSE	Initial	22	0	Negative	NA	NA	M	White	Non-Hispanic or Latino/a or Latinx	Idaho	NA	NA	NA	NA	NA	NA
1733	BioRad	HSV-1	Negative	< 0.2	AI	Negative	0.1	NA	TRUE	Initial	22	0	Negative	NA	NA	M	White	Non-Hispanic or Latino/a or Latinx	Idaho	NA	NA	NA	NA	NA	NA
1733	BioRad	HSV-2	Negative	< 0.2	AI	Negative	0.1	NA	TRUE	Initial	22	0	Negative	NA	NA	M	White	Non-Hispanic or Latino/a or Latinx	Idaho	NA	NA	NA	NA	NA	NA
1732	Roche	HSV-1	Positive	9.37	COI	Positive	9.37	NA	FALSE	Initial	22	3	Positive	NA	NA	F	White	Non-Hispanic or Latino/a or Latinx	Washington	NA	NA	NA	NA	NA	NA
1732	Roche	HSV-2	Positive	9.77	COI	Positive	9.77	NA	FALSE	Initial	22	3	Positive	NA	NA	F	White	Non-Hispanic or Latino/a or Latinx	Washington	NA	NA	NA	NA	NA	NA
1732	DiaSorin	HSV-1	Positive	16.899999999999999	Index	Positive	16.9	NA	FALSE	Initial	22	3	Positive	NA	NA	F	White	Non-Hispanic or Latino/a or Latinx	Washington	NA	NA	NA	NA	NA	NA
1732	DiaSorin	HSV-2	Positive	1.18	Index	Positive	1.18	NA	FALSE	Initial	22	3	Positive	NA	NA	F	White	Non-Hispanic or Latino/a or Latinx	Washington	NA	NA	NA	NA	NA	NA
1732	BioRad	HSV-1	Positive	4.1	AI	Positive	4.1	NA	FALSE	Initial	22	3	Positive	NA	NA	F	White	Non-Hispanic or Latino/a or Latinx	Washington	NA	NA	NA	NA	NA	NA
1732	BioRad	HSV-2	Positive	3.3	AI	Positive	3.3	NA	FALSE	Initial	22	3	Positive	NA	NA	F	White	Non-Hispanic or Latino/a or Latinx	Washington	NA	NA	NA	NA	NA	NA
1731	Roche	HSV-1	Negative	0.037	COI	Negative	0.037	NA	FALSE	Initial	22	0	Negative	NA	YES	F	White	Non-Hispanic or Latino/a or Latinx	Washington	NA	NA	NA	NA	NA	NA
1731	Roche	HSV-2	Negative	0.111	COI	Negative	0.111	NA	FALSE	Initial	22	0	Negative	NA	YES	F	White	Non-Hispanic or Latino/a or Latinx	Washington	NA	NA	NA	NA	NA	NA
1731	DiaSorin	HSV-1	Negative	<0.0100	Index	Negative	0.009	NA	TRUE	Initial	22	0	Negative	NA	YES	F	White	Non-Hispanic or Latino/a or Latinx	Washington	NA	NA	NA	NA	NA	NA
1731	DiaSorin	HSV-2	Negative	4.3900000000000002E-2	Index	Negative	0.0439	NA	FALSE	Initial	22	0	Negative	NA	YES	F	White	Non-Hispanic or Latino/a or Latinx	Washington	NA	NA	NA	NA	NA	NA
1731	BioRad	HSV-1	Negative	< 0.2	AI	Negative	0.1	NA	TRUE	Initial	22	0	Negative	NA	YES	F	White	Non-Hispanic or Latino/a or Latinx	Washington	NA	NA	NA	NA	NA	NA
1731	BioRad	HSV-2	Negative	< 0.2	AI	Negative	0.1	NA	TRUE	Initial	22	0	Negative	NA	YES	F	White	Non-Hispanic or Latino/a or Latinx	Washington	NA	NA	NA	NA	NA	NA
1730	Roche	HSV-1	Negative	0.039	COI	Negative	0.039	NA	FALSE	Initial	22	0	Negative	NA	NA	F	White	Non-Hispanic or Latino/a or Latinx	Washington	NA	NA	NA	NA	NA	NA
1730	Roche	HSV-2	Negative	0.118	COI	Negative	0.118	NA	FALSE	Initial	22	0	Negative	NA	NA	F	White	Non-Hispanic or Latino/a or Latinx	Washington	NA	NA	NA	NA	NA	NA
1730	DiaSorin	HSV-1	Negative	0.14099999999999999	Index	Negative	0.141	NA	FALSE	Initial	22	0	Negative	NA	NA	F	White	Non-Hispanic or Latino/a or Latinx	Washington	NA	NA	NA	NA	NA	NA
1730	DiaSorin	HSV-2	Positive	1.1299999999999999	Index	Positive	1.13	NA	FALSE	Initial	22	0	Negative	NA	NA	F	White	Non-Hispanic or Latino/a or Latinx	Washington	NA	NA	NA	NA	NA	NA
1730	BioRad	HSV-1	Negative	< 0.2	AI	Negative	0.1	NA	TRUE	Initial	22	0	Negative	NA	NA	F	White	Non-Hispanic or Latino/a or Latinx	Washington	NA	NA	NA	NA	NA	NA
1730	BioRad	HSV-2	Negative	< 0.2	AI	Negative	0.1	NA	TRUE	Initial	22	0	Negative	NA	NA	F	White	Non-Hispanic or Latino/a or Latinx	Washington	NA	NA	NA	NA	NA	NA
1729	Roche	HSV-1	Positive	4.18	COI	Positive	4.18	NA	FALSE	Initial	22	3	Positive	NA	NA	F	White	Hispanic or Latino/a or Latinx	Washington	NA	NA	NA	NA	NA	NA
1729	Roche	HSV-2	Positive	102.2	COI	Positive	102.2	NA	FALSE	Initial	22	3	Positive	NA	NA	F	White	Hispanic or Latino/a or Latinx	Washington	NA	NA	NA	NA	NA	NA
1729	DiaSorin	HSV-1	Positive	>62.2	Index	Positive	62.3	NA	TRUE	Initial	22	3	Positive	NA	NA	F	White	Hispanic or Latino/a or Latinx	Washington	NA	NA	NA	NA	NA	NA
1729	DiaSorin	HSV-2	Positive	16.2	Index	Positive	16.2	NA	FALSE	Initial	22	3	Positive	NA	NA	F	White	Hispanic or Latino/a or Latinx	Washington	NA	NA	NA	NA	NA	NA
1729	BioRad	HSV-1	Positive	> 8.0	AI	Positive	8.1	NA	TRUE	Initial	22	3	Positive	NA	NA	F	White	Hispanic or Latino/a or Latinx	Washington	NA	NA	NA	NA	NA	NA
1729	BioRad	HSV-2	Positive	> 8.0	AI	Positive	8.1	NA	TRUE	Initial	22	3	Positive	NA	NA	F	White	Hispanic or Latino/a or Latinx	Washington	NA	NA	NA	NA	NA	NA
1728	Roche	HSV-1	Negative	0.032	COI	Negative	0.032	NA	FALSE	Initial	22	0	Negative	NA	NA	F	White	Non-Hispanic or Latino/a or Latinx	Washington	NA	NA	NA	NA	NA	NA
1728	Roche	HSV-2	Negative	0.1	COI	Negative	0.1	NA	FALSE	Initial	22	0	Negative	NA	NA	F	White	Non-Hispanic or Latino/a or Latinx	Washington	NA	NA	NA	NA	NA	NA
1728	DiaSorin	HSV-1	Negative	0.32	Index	Negative	0.32	NA	FALSE	Initial	22	0	Negative	NA	NA	F	White	Non-Hispanic or Latino/a or Latinx	Washington	NA	NA	NA	NA	NA	NA
1728	DiaSorin	HSV-2	Negative	0.122	Index	Negative	0.122	NA	FALSE	Initial	22	0	Negative	NA	NA	F	White	Non-Hispanic or Latino/a or Latinx	Washington	NA	NA	NA	NA	NA	NA
1728	BioRad	HSV-1	Negative	0.3	AI	Negative	0.3	NA	FALSE	Initial	22	0	Negative	NA	NA	F	White	Non-Hispanic or Latino/a or Latinx	Washington	NA	NA	NA	NA	NA	NA
1728	BioRad	HSV-2	Negative	< 0.2	AI	Negative	0.1	NA	TRUE	Initial	22	0	Negative	NA	NA	F	White	Non-Hispanic or Latino/a or Latinx	Washington	NA	NA	NA	NA	NA	NA
1727	Roche	HSV-1	Positive	1.2	COI	Positive	1.2	NA	FALSE	Initial	22	2	Negative	NA	NA	M	Declined to Answer	Patient declined to respond	Washington	NA	NA	NA	NA	NA	NA
1727	Roche	HSV-2	Positive	56.88	COI	Positive	56.88	NA	FALSE	Initial	22	2	Positive	NA	NA	M	Declined to Answer	Patient declined to respond	Washington	NA	NA	NA	NA	NA	NA
1727	DiaSorin	HSV-1	Positive	1.46	Index	Positive	1.46	NA	FALSE	Initial	22	2	Negative	NA	NA	M	Declined to Answer	Patient declined to respond	Washington	NA	NA	NA	NA	NA	NA
1727	DiaSorin	HSV-2	Positive	8.4	Index	Positive	8.4	NA	FALSE	Initial	22	2	Positive	NA	NA	M	Declined to Answer	Patient declined to respond	Washington	NA	NA	NA	NA	NA	NA
1727	BioRad	HSV-1	Positive	1.2	AI	Positive	1.2	rpt	FALSE	Initial	22	2	Negative	NA	NA	M	Declined to Answer	Patient declined to respond	Washington	NA	NA	NA	NA	NA	NA
1727	BioRad	HSV-1	Positive	1.2	AI	Positive	1.2	rpt	FALSE	Initial	22	2	Negative	NA	NA	M	Declined to Answer	Patient declined to respond	Washington	NA	NA	NA	NA	NA	NA
1727	BioRad	HSV-1	Equivocal	1	AI	Positive	1.2	initial	FALSE	Initial	22	2	Negative	NA	NA	M	Declined to Answer	Patient declined to respond	Washington	NA	NA	NA	NA	NA	NA
1727	BioRad	HSV-2	Positive	> 8.0	AI	Positive	8.1	rpt	TRUE	Initial	22	2	Positive	NA	NA	M	Declined to Answer	Patient declined to respond	Washington	NA	NA	NA	NA	NA	NA
1727	BioRad	HSV-2	Positive	> 8.0	AI	Positive	8.1	rpt	TRUE	Initial	22	2	Positive	NA	NA	M	Declined to Answer	Patient declined to respond	Washington	NA	NA	NA	NA	NA	NA
1727	BioRad	HSV-2	Positive	> 8.0	AI	Positive	8.1	initial	TRUE	Initial	22	2	Positive	NA	NA	M	Declined to Answer	Patient declined to respond	Washington	NA	NA	NA	NA	NA	NA
1726	Roche	HSV-1	Positive	10.93	COI	Positive	10.93	NA	FALSE	Initial	22	3	Positive	NA	NA	F	White	Non-Hispanic or Latino/a or Latinx	Montana	NA	NA	NA	NA	NA	NA
1726	Roche	HSV-2	Positive	132.9	COI	Positive	132.9	NA	FALSE	Initial	22	3	Positive	NA	NA	F	White	Non-Hispanic or Latino/a or Latinx	Montana	NA	NA	NA	NA	NA	NA
1726	DiaSorin	HSV-1	Positive	15	Index	Positive	15	NA	FALSE	Initial	22	3	Positive	NA	NA	F	White	Non-Hispanic or Latino/a or Latinx	Montana	NA	NA	NA	NA	NA	NA
1726	DiaSorin	HSV-2	Positive	17.3	Index	Positive	17.3	NA	FALSE	Initial	22	3	Positive	NA	NA	F	White	Non-Hispanic or Latino/a or Latinx	Montana	NA	NA	NA	NA	NA	NA
1726	BioRad	HSV-1	Positive	6.2	AI	Positive	6.2	NA	FALSE	Initial	22	3	Positive	NA	NA	F	White	Non-Hispanic or Latino/a or Latinx	Montana	NA	NA	NA	NA	NA	NA
1726	BioRad	HSV-2	Positive	> 8.0	AI	Positive	8.1	NA	TRUE	Initial	22	3	Positive	NA	NA	F	White	Non-Hispanic or Latino/a or Latinx	Montana	NA	NA	NA	NA	NA	NA
1725	Roche	HSV-1	Positive	7.71	COI	Positive	7.71	NA	FALSE	Initial	22	3	Positive	NA	NA	F	White	Non-Hispanic or Latino/a or Latinx	Washington	NA	NA	NA	NA	NA	NA
1725	Roche	HSV-2	Positive	31.99	COI	Positive	31.99	NA	FALSE	Initial	22	3	Positive	NA	NA	F	White	Non-Hispanic or Latino/a or Latinx	Washington	NA	NA	NA	NA	NA	NA
1725	DiaSorin	HSV-1	Positive	16.399999999999999	Index	Positive	16.4	NA	FALSE	Initial	22	3	Positive	NA	NA	F	White	Non-Hispanic or Latino/a or Latinx	Washington	NA	NA	NA	NA	NA	NA
1725	DiaSorin	HSV-2	Positive	6.31	Index	Positive	6.31	NA	FALSE	Initial	22	3	Positive	NA	NA	F	White	Non-Hispanic or Latino/a or Latinx	Washington	NA	NA	NA	NA	NA	NA
1725	BioRad	HSV-1	Positive	3.4	AI	Positive	3.4	NA	FALSE	Initial	22	3	Positive	NA	NA	F	White	Non-Hispanic or Latino/a or Latinx	Washington	NA	NA	NA	NA	NA	NA
1725	BioRad	HSV-2	Positive	> 8.0	AI	Positive	8.1	NA	TRUE	Initial	22	3	Positive	NA	NA	F	White	Non-Hispanic or Latino/a or Latinx	Washington	NA	NA	NA	NA	NA	NA
1724	Roche	HSV-1	Positive	234.8	COI	Positive	234.8	NA	FALSE	Initial	22	3	Positive	YES	NA	F	White	Non-Hispanic or Latino/a or Latinx	Washington	NA	NA	NA	NA	NA	NA
1724	Roche	HSV-2	Positive	11.33	COI	Positive	11.33	NA	FALSE	Initial	22	3	Positive	YES	NA	F	White	Non-Hispanic or Latino/a or Latinx	Washington	NA	NA	NA	NA	NA	NA
1724	DiaSorin	HSV-1	Positive	>62.2	Index	Positive	62.3	NA	TRUE	Initial	22	3	Positive	YES	NA	F	White	Non-Hispanic or Latino/a or Latinx	Washington	NA	NA	NA	NA	NA	NA
1724	DiaSorin	HSV-2	Positive	1.1499999999999999	Index	Positive	1.15	NA	FALSE	Initial	22	3	Positive	YES	NA	F	White	Non-Hispanic or Latino/a or Latinx	Washington	NA	NA	NA	NA	NA	NA
1724	BioRad	HSV-1	Positive	> 8.0	AI	Positive	8.1	NA	TRUE	Initial	22	3	Positive	YES	NA	F	White	Non-Hispanic or Latino/a or Latinx	Washington	NA	NA	NA	NA	NA	NA
1724	BioRad	HSV-2	Positive	2.7	AI	Positive	2.7	NA	FALSE	Initial	22	3	Positive	YES	NA	F	White	Non-Hispanic or Latino/a or Latinx	Washington	NA	NA	NA	NA	NA	NA
1723	Roche	HSV-1	Negative	0.034	COI	Negative	0.034	NA	FALSE	Initial	22	0	Negative	NA	NA	F	White	Non-Hispanic or Latino/a or Latinx	Washington	NA	NA	NA	NA	NA	NA
1723	Roche	HSV-2	Negative	0.1	COI	Negative	0.1	NA	FALSE	Initial	22	0	Negative	NA	NA	F	White	Non-Hispanic or Latino/a or Latinx	Washington	NA	NA	NA	NA	NA	NA
1723	DiaSorin	HSV-1	Negative	0.114	Index	Negative	0.114	NA	FALSE	Initial	22	0	Negative	NA	NA	F	White	Non-Hispanic or Latino/a or Latinx	Washington	NA	NA	NA	NA	NA	NA
1723	DiaSorin	HSV-2	Negative	6.3399999999999998E-2	Index	Negative	0.0634	NA	FALSE	Initial	22	0	Negative	NA	NA	F	White	Non-Hispanic or Latino/a or Latinx	Washington	NA	NA	NA	NA	NA	NA
1723	BioRad	HSV-1	Negative	< 0.2	AI	Negative	0.1	NA	TRUE	Initial	22	0	Negative	NA	NA	F	White	Non-Hispanic or Latino/a or Latinx	Washington	NA	NA	NA	NA	NA	NA
1723	BioRad	HSV-2	Negative	< 0.2	AI	Negative	0.1	NA	TRUE	Initial	22	0	Negative	NA	NA	F	White	Non-Hispanic or Latino/a or Latinx	Washington	NA	NA	NA	NA	NA	NA
1722	Roche	HSV-1	Negative	0.035	COI	Negative	0.035	NA	FALSE	Initial	22	0	Negative	NA	NA	M	White	Non-Hispanic or Latino/a or Latinx	Washington	NA	NA	NA	NA	NA	NA
1722	Roche	HSV-2	Negative	0.104	COI	Negative	0.104	NA	FALSE	Initial	22	0	Negative	NA	NA	M	White	Non-Hispanic or Latino/a or Latinx	Washington	NA	NA	NA	NA	NA	NA
1722	DiaSorin	HSV-1	Negative	0.23	Index	Negative	0.23	NA	FALSE	Initial	22	0	Negative	NA	NA	M	White	Non-Hispanic or Latino/a or Latinx	Washington	NA	NA	NA	NA	NA	NA
1722	DiaSorin	HSV-2	Negative	0.152	Index	Negative	0.152	NA	FALSE	Initial	22	0	Negative	NA	NA	M	White	Non-Hispanic or Latino/a or Latinx	Washington	NA	NA	NA	NA	NA	NA
1722	BioRad	HSV-1	Negative	< 0.2	AI	Negative	0.1	NA	TRUE	Initial	22	0	Negative	NA	NA	M	White	Non-Hispanic or Latino/a or Latinx	Washington	NA	NA	NA	NA	NA	NA
1722	BioRad	HSV-2	Negative	< 0.2	AI	Negative	0.1	NA	TRUE	Initial	22	0	Negative	NA	NA	M	White	Non-Hispanic or Latino/a or Latinx	Washington	NA	NA	NA	NA	NA	NA
1721	Roche	HSV-1	Negative	0.035	COI	Negative	0.035	NA	FALSE	Initial	22	0	Negative	NA	NA	M	White	Non-Hispanic or Latino/a or Latinx	Washington	NA	NA	NA	NA	NA	NA
1721	Roche	HSV-2	Negative	0.107	COI	Negative	0.107	NA	FALSE	Initial	22	0	Negative	NA	NA	M	White	Non-Hispanic or Latino/a or Latinx	Washington	NA	NA	NA	NA	NA	NA
1721	DiaSorin	HSV-1	Negative	8.4400000000000003E-2	Index	Negative	0.0844	NA	FALSE	Initial	22	0	Negative	NA	NA	M	White	Non-Hispanic or Latino/a or Latinx	Washington	NA	NA	NA	NA	NA	NA
1721	DiaSorin	HSV-2	Negative	5.3800000000000001E-2	Index	Negative	0.0538	NA	FALSE	Initial	22	0	Negative	NA	NA	M	White	Non-Hispanic or Latino/a or Latinx	Washington	NA	NA	NA	NA	NA	NA
1721	BioRad	HSV-1	Negative	< 0.2	AI	Negative	0.1	NA	TRUE	Initial	22	0	Negative	NA	NA	M	White	Non-Hispanic or Latino/a or Latinx	Washington	NA	NA	NA	NA	NA	NA
1721	BioRad	HSV-2	Negative	< 0.2	AI	Negative	0.1	NA	TRUE	Initial	22	0	Negative	NA	NA	M	White	Non-Hispanic or Latino/a or Latinx	Washington	NA	NA	NA	NA	NA	NA
1720	Roche	HSV-1	Negative	0.04	COI	Negative	0.04	NA	FALSE	Initial	22	2	Negative	NA	NA	F	White	Non-Hispanic or Latino/a or Latinx	Washington	NA	NA	NA	NA	NA	NA
1720	Roche	HSV-2	Positive	233.8	COI	Positive	233.8	NA	FALSE	Initial	22	2	Positive	NA	NA	F	White	Non-Hispanic or Latino/a or Latinx	Washington	NA	NA	NA	NA	NA	NA
1720	DiaSorin	HSV-1	Negative	<0.0100	Index	Negative	0.009	NA	TRUE	Initial	22	2	Negative	NA	NA	F	White	Non-Hispanic or Latino/a or Latinx	Washington	NA	NA	NA	NA	NA	NA
1720	DiaSorin	HSV-2	Positive	17.5	Index	Positive	17.5	NA	FALSE	Initial	22	2	Positive	NA	NA	F	White	Non-Hispanic or Latino/a or Latinx	Washington	NA	NA	NA	NA	NA	NA
1720	BioRad	HSV-1	Negative	< 0.2	AI	Negative	0.1	NA	TRUE	Initial	22	2	Negative	NA	NA	F	White	Non-Hispanic or Latino/a or Latinx	Washington	NA	NA	NA	NA	NA	NA
1720	BioRad	HSV-2	Positive	> 8.0	AI	Positive	8.1	NA	TRUE	Initial	22	2	Positive	NA	NA	F	White	Non-Hispanic or Latino/a or Latinx	Washington	NA	NA	NA	NA	NA	NA
1719	Roche	HSV-1	Negative	0.035	COI	Negative	0.035	NA	FALSE	Initial	22	0	Negative	NA	NA	M	Asian	Non-Hispanic or Latino/a or Latinx	Washington	NA	NA	NA	NA	NA	NA
1719	Roche	HSV-2	Negative	0.104	COI	Negative	0.104	NA	FALSE	Initial	22	0	Negative	NA	NA	M	Asian	Non-Hispanic or Latino/a or Latinx	Washington	NA	NA	NA	NA	NA	NA
1719	DiaSorin	HSV-1	Negative	0.122	Index	Negative	0.122	NA	FALSE	Initial	22	0	Negative	NA	NA	M	Asian	Non-Hispanic or Latino/a or Latinx	Washington	NA	NA	NA	NA	NA	NA
1719	DiaSorin	HSV-2	Negative	4.0899999999999999E-2	Index	Negative	0.0409	NA	FALSE	Initial	22	0	Negative	NA	NA	M	Asian	Non-Hispanic or Latino/a or Latinx	Washington	NA	NA	NA	NA	NA	NA
1719	BioRad	HSV-1	Negative	< 0.2	AI	Negative	0.1	NA	TRUE	Initial	22	0	Negative	NA	NA	M	Asian	Non-Hispanic or Latino/a or Latinx	Washington	NA	NA	NA	NA	NA	NA
1719	BioRad	HSV-2	Negative	< 0.2	AI	Negative	0.1	NA	TRUE	Initial	22	0	Negative	NA	NA	M	Asian	Non-Hispanic or Latino/a or Latinx	Washington	NA	NA	NA	NA	NA	NA
1718	Roche	HSV-1	Negative	0.039	COI	Negative	0.039	NA	FALSE	Initial	22	0	Negative	NA	NA	M	White	Non-Hispanic or Latino/a or Latinx	Oregon	NA	NA	NA	NA	NA	NA
1718	Roche	HSV-2	Negative	0.115	COI	Negative	0.115	NA	FALSE	Initial	22	0	Negative	NA	NA	M	White	Non-Hispanic or Latino/a or Latinx	Oregon	NA	NA	NA	NA	NA	NA
1718	DiaSorin	HSV-1	Negative	0.28199999999999997	Index	Negative	0.282	NA	FALSE	Initial	22	0	Negative	NA	NA	M	White	Non-Hispanic or Latino/a or Latinx	Oregon	NA	NA	NA	NA	NA	NA
1718	DiaSorin	HSV-2	Negative	0.32700000000000001	Index	Negative	0.327	NA	FALSE	Initial	22	0	Negative	NA	NA	M	White	Non-Hispanic or Latino/a or Latinx	Oregon	NA	NA	NA	NA	NA	NA
1718	BioRad	HSV-1	Negative	< 0.2	AI	Negative	0.1	NA	TRUE	Initial	22	0	Negative	NA	NA	M	White	Non-Hispanic or Latino/a or Latinx	Oregon	NA	NA	NA	NA	NA	NA
1718	BioRad	HSV-2	Negative	< 0.2	AI	Negative	0.1	NA	TRUE	Initial	22	0	Negative	NA	NA	M	White	Non-Hispanic or Latino/a or Latinx	Oregon	NA	NA	NA	NA	NA	NA
1717	Roche	HSV-1	Positive	8.3	COI	Positive	8.3	NA	FALSE	Initial	22	1	Positive	NA	NA	F	White	Non-Hispanic or Latino/a or Latinx	Washington	NA	NA	NA	NA	NA	NA
1717	Roche	HSV-2	Negative	0.104	COI	Negative	0.104	NA	FALSE	Initial	22	1	Negative	NA	NA	F	White	Non-Hispanic or Latino/a or Latinx	Washington	NA	NA	NA	NA	NA	NA
1717	DiaSorin	HSV-1	Positive	49	Index	Positive	49	NA	FALSE	Initial	22	1	Positive	NA	NA	F	White	Non-Hispanic or Latino/a or Latinx	Washington	NA	NA	NA	NA	NA	NA
1717	DiaSorin	HSV-2	Negative	7.9799999999999996E-2	Index	Negative	0.0798	NA	FALSE	Initial	22	1	Negative	NA	NA	F	White	Non-Hispanic or Latino/a or Latinx	Washington	NA	NA	NA	NA	NA	NA
1717	BioRad	HSV-1	Positive	6.1	AI	Positive	6.1	NA	FALSE	Initial	22	1	Positive	NA	NA	F	White	Non-Hispanic or Latino/a or Latinx	Washington	NA	NA	NA	NA	NA	NA
1717	BioRad	HSV-2	Negative	< 0.2	AI	Negative	0.1	NA	TRUE	Initial	22	1	Negative	NA	NA	F	White	Non-Hispanic or Latino/a or Latinx	Washington	NA	NA	NA	NA	NA	NA
1716	Roche	HSV-1	Negative	0.038	COI	Negative	0.038	NA	FALSE	Initial	22	0	Negative	NA	NA	M	Asian	Non-Hispanic or Latino/a or Latinx	Washington	NA	NA	NA	NA	NA	NA
1716	Roche	HSV-2	Negative	0.114	COI	Negative	0.114	NA	FALSE	Initial	22	0	Negative	NA	NA	M	Asian	Non-Hispanic or Latino/a or Latinx	Washington	NA	NA	NA	NA	NA	NA
1716	DiaSorin	HSV-1	Negative	9.9199999999999997E-2	Index	Negative	0.0992	NA	FALSE	Initial	22	0	Negative	NA	NA	M	Asian	Non-Hispanic or Latino/a or Latinx	Washington	NA	NA	NA	NA	NA	NA
1716	DiaSorin	HSV-2	Negative	6.6400000000000001E-2	Index	Negative	0.0664	NA	FALSE	Initial	22	0	Negative	NA	NA	M	Asian	Non-Hispanic or Latino/a or Latinx	Washington	NA	NA	NA	NA	NA	NA
1716	BioRad	HSV-1	Negative	< 0.2	AI	Negative	0.1	NA	TRUE	Initial	22	0	Negative	NA	NA	M	Asian	Non-Hispanic or Latino/a or Latinx	Washington	NA	NA	NA	NA	NA	NA
1716	BioRad	HSV-2	Negative	< 0.2	AI	Negative	0.1	NA	TRUE	Initial	22	0	Negative	NA	NA	M	Asian	Non-Hispanic or Latino/a or Latinx	Washington	NA	NA	NA	NA	NA	NA
1715	Roche	HSV-1	Positive	45.03	COI	Positive	45.03	NA	FALSE	Initial	22	3	Positive	NA	NA	M	White	Non-Hispanic or Latino/a or Latinx	Washington	NA	NA	NA	NA	NA	NA
1715	Roche	HSV-2	Positive	193.4	COI	Positive	193.4	NA	FALSE	Initial	22	3	Positive	NA	NA	M	White	Non-Hispanic or Latino/a or Latinx	Washington	NA	NA	NA	NA	NA	NA
1715	DiaSorin	HSV-1	Positive	50.5	Index	Positive	50.5	NA	FALSE	Initial	22	3	Positive	NA	NA	M	White	Non-Hispanic or Latino/a or Latinx	Washington	NA	NA	NA	NA	NA	NA
1715	DiaSorin	HSV-2	Positive	>23.6	Index	Positive	23.7	NA	TRUE	Initial	22	3	Positive	NA	NA	M	White	Non-Hispanic or Latino/a or Latinx	Washington	NA	NA	NA	NA	NA	NA
1715	BioRad	HSV-1	Positive	> 8.0	AI	Positive	8.1	NA	TRUE	Initial	22	3	Positive	NA	NA	M	White	Non-Hispanic or Latino/a or Latinx	Washington	NA	NA	NA	NA	NA	NA
1715	BioRad	HSV-2	Positive	> 8.0	AI	Positive	8.1	NA	TRUE	Initial	22	3	Positive	NA	NA	M	White	Non-Hispanic or Latino/a or Latinx	Washington	NA	NA	NA	NA	NA	NA
1714	Roche	HSV-1	Positive	20.73	COI	Positive	20.73	NA	FALSE	Initial	22	1	Positive	YES	NA	F	White	Non-Hispanic or Latino/a or Latinx	Washington	NA	NA	NA	NA	NA	NA
1714	Roche	HSV-2	Negative	0.105	COI	Negative	0.105	NA	FALSE	Initial	22	1	Negative	YES	NA	F	White	Non-Hispanic or Latino/a or Latinx	Washington	NA	NA	NA	NA	NA	NA
1714	DiaSorin	HSV-1	Positive	47	Index	Positive	47	NA	FALSE	Initial	22	1	Positive	YES	NA	F	White	Non-Hispanic or Latino/a or Latinx	Washington	NA	NA	NA	NA	NA	NA
1714	DiaSorin	HSV-2	Negative	0.17799999999999999	Index	Negative	0.178	NA	FALSE	Initial	22	1	Negative	YES	NA	F	White	Non-Hispanic or Latino/a or Latinx	Washington	NA	NA	NA	NA	NA	NA
1714	BioRad	HSV-1	Positive	6.6	AI	Positive	6.6	NA	FALSE	Initial	22	1	Positive	YES	NA	F	White	Non-Hispanic or Latino/a or Latinx	Washington	NA	NA	NA	NA	NA	NA
1714	BioRad	HSV-2	Negative	< 0.2	AI	Negative	0.1	NA	TRUE	Initial	22	1	Negative	YES	NA	F	White	Non-Hispanic or Latino/a or Latinx	Washington	NA	NA	NA	NA	NA	NA
1713	Roche	HSV-1	Positive	1.36	COI	Positive	1.36	NA	FALSE	Initial	22	2	Negative	NA	NA	M	White	Non-Hispanic or Latino/a or Latinx	Washington	NA	NA	NA	NA	NA	NA
1713	Roche	HSV-2	Positive	60.69	COI	Positive	60.69	NA	FALSE	Initial	22	2	Positive	NA	NA	M	White	Non-Hispanic or Latino/a or Latinx	Washington	NA	NA	NA	NA	NA	NA
1713	DiaSorin	HSV-1	Negative	0.48	Index	Negative	0.48	NA	FALSE	Initial	22	2	Negative	NA	NA	M	White	Non-Hispanic or Latino/a or Latinx	Washington	NA	NA	NA	NA	NA	NA
1713	DiaSorin	HSV-2	Positive	4.49	Index	Positive	4.49	NA	FALSE	Initial	22	2	Positive	NA	NA	M	White	Non-Hispanic or Latino/a or Latinx	Washington	NA	NA	NA	NA	NA	NA
1713	BioRad	HSV-1	Negative	< 0.2	AI	Negative	0.1	NA	TRUE	Initial	22	2	Negative	NA	NA	M	White	Non-Hispanic or Latino/a or Latinx	Washington	NA	NA	NA	NA	NA	NA
1713	BioRad	HSV-2	Positive	5	AI	Positive	5	NA	FALSE	Initial	22	2	Positive	NA	NA	M	White	Non-Hispanic or Latino/a or Latinx	Washington	NA	NA	NA	NA	NA	NA
1712	Roche	HSV-1	Positive	4.14	COI	Positive	4.14	NA	FALSE	Initial	22	1	Positive	NA	NA	F	White	Non-Hispanic or Latino/a or Latinx	Washington	NA	NA	NA	NA	NA	NA
1712	Roche	HSV-2	Negative	0.095	COI	Negative	0.095	NA	FALSE	Initial	22	1	Negative	NA	NA	F	White	Non-Hispanic or Latino/a or Latinx	Washington	NA	NA	NA	NA	NA	NA
1712	DiaSorin	HSV-1	Positive	42	Index	Positive	42	NA	FALSE	Initial	22	1	Positive	NA	NA	F	White	Non-Hispanic or Latino/a or Latinx	Washington	NA	NA	NA	NA	NA	NA
1712	DiaSorin	HSV-2	Positive	1.49	Index	Positive	1.49	NA	FALSE	Initial	22	1	Negative	NA	NA	F	White	Non-Hispanic or Latino/a or Latinx	Washington	NA	NA	NA	NA	NA	NA
1712	BioRad	HSV-1	Positive	4.2	AI	Positive	4.2	NA	FALSE	Initial	22	1	Positive	NA	NA	F	White	Non-Hispanic or Latino/a or Latinx	Washington	NA	NA	NA	NA	NA	NA
1712	BioRad	HSV-2	Negative	< 0.2	AI	Negative	0.1	NA	TRUE	Initial	22	1	Negative	NA	NA	F	White	Non-Hispanic or Latino/a or Latinx	Washington	NA	NA	NA	NA	NA	NA
1711	Roche	HSV-1	Negative	0.034	COI	Negative	0.034	NA	FALSE	Initial	22	0	Negative	NA	NA	M	White	Non-Hispanic or Latino/a or Latinx	Washington	NA	NA	NA	NA	NA	NA
1711	Roche	HSV-2	Negative	0.104	COI	Negative	0.104	NA	FALSE	Initial	22	0	Negative	NA	NA	M	White	Non-Hispanic or Latino/a or Latinx	Washington	NA	NA	NA	NA	NA	NA
1711	DiaSorin	HSV-1	Negative	3.4500000000000003E-2	Index	Negative	0.0345	NA	FALSE	Initial	22	0	Negative	NA	NA	M	White	Non-Hispanic or Latino/a or Latinx	Washington	NA	NA	NA	NA	NA	NA
1711	DiaSorin	HSV-2	Negative	6.6199999999999995E-2	Index	Negative	0.0662	NA	FALSE	Initial	22	0	Negative	NA	NA	M	White	Non-Hispanic or Latino/a or Latinx	Washington	NA	NA	NA	NA	NA	NA
1711	BioRad	HSV-1	Negative	0.2	AI	Negative	0.2	NA	FALSE	Initial	22	0	Negative	NA	NA	M	White	Non-Hispanic or Latino/a or Latinx	Washington	NA	NA	NA	NA	NA	NA
1711	BioRad	HSV-2	Negative	< 0.2	AI	Negative	0.1	NA	TRUE	Initial	22	0	Negative	NA	NA	M	White	Non-Hispanic or Latino/a or Latinx	Washington	NA	NA	NA	NA	NA	NA
1710	Roche	HSV-1	Negative	0.035	COI	Negative	0.035	NA	FALSE	Initial	22	0	Negative	NA	NA	F	White	Unknown to patient	Washington	NA	NA	NA	NA	NA	NA
1710	Roche	HSV-2	Negative	0.105	COI	Negative	0.105	NA	FALSE	Initial	22	0	Negative	NA	NA	F	White	Unknown to patient	Washington	NA	NA	NA	NA	NA	NA
1710	DiaSorin	HSV-1	Negative	5.11E-2	Index	Negative	0.0511	NA	FALSE	Initial	22	0	Negative	NA	NA	F	White	Unknown to patient	Washington	NA	NA	NA	NA	NA	NA
1710	DiaSorin	HSV-2	Negative	0.47699999999999998	Index	Negative	0.477	NA	FALSE	Initial	22	0	Negative	NA	NA	F	White	Unknown to patient	Washington	NA	NA	NA	NA	NA	NA
1710	BioRad	HSV-1	Negative	< 0.2	AI	Negative	0.1	NA	TRUE	Initial	22	0	Negative	NA	NA	F	White	Unknown to patient	Washington	NA	NA	NA	NA	NA	NA
1710	BioRad	HSV-2	Negative	< 0.2	AI	Negative	0.1	NA	TRUE	Initial	22	0	Negative	NA	NA	F	White	Unknown to patient	Washington	NA	NA	NA	NA	NA	NA
1709	Roche	HSV-1	Positive	10.17	COI	Positive	10.17	NA	FALSE	Initial	22	3	Positive	YES	NA	M	White	Non-Hispanic or Latino/a or Latinx	Washington	NA	NA	NA	NA	NA	NA
1709	Roche	HSV-2	Positive	3.52	COI	Positive	3.52	NA	FALSE	Initial	22	3	Positive	YES	NA	M	White	Non-Hispanic or Latino/a or Latinx	Washington	NA	NA	NA	NA	NA	NA
1709	DiaSorin	HSV-1	Positive	5.43	Index	Positive	5.43	NA	FALSE	Initial	22	3	Positive	YES	NA	M	White	Non-Hispanic or Latino/a or Latinx	Washington	NA	NA	NA	NA	NA	NA
1709	DiaSorin	HSV-2	Negative	0.22800000000000001	Index	Negative	0.228	NA	FALSE	Initial	22	3	Positive	YES	NA	M	White	Non-Hispanic or Latino/a or Latinx	Washington	NA	NA	NA	NA	NA	NA
1709	BioRad	HSV-1	Positive	2.9	AI	Positive	2.9	NA	FALSE	Initial	22	3	Positive	YES	NA	M	White	Non-Hispanic or Latino/a or Latinx	Washington	NA	NA	NA	NA	NA	NA
1709	BioRad	HSV-2	Positive	1.1	AI	Positive	1.1	NA	FALSE	Initial	22	3	Positive	YES	NA	M	White	Non-Hispanic or Latino/a or Latinx	Washington	NA	NA	NA	NA	NA	NA
1708	Roche	HSV-1	Negative	0.039	COI	Negative	0.039	NA	FALSE	Initial	22	0	Negative	NA	NA	M	Asian	Non-Hispanic or Latino/a or Latinx	Washington	NA	NA	NA	NA	NA	NA
1708	Roche	HSV-2	Negative	0.113	COI	Negative	0.113	NA	FALSE	Initial	22	0	Negative	NA	NA	M	Asian	Non-Hispanic or Latino/a or Latinx	Washington	NA	NA	NA	NA	NA	NA
1708	DiaSorin	HSV-1	Negative	0.17599999999999999	Index	Negative	0.176	NA	FALSE	Initial	22	0	Negative	NA	NA	M	Asian	Non-Hispanic or Latino/a or Latinx	Washington	NA	NA	NA	NA	NA	NA
1708	DiaSorin	HSV-2	Negative	0.105	Index	Negative	0.105	NA	FALSE	Initial	22	0	Negative	NA	NA	M	Asian	Non-Hispanic or Latino/a or Latinx	Washington	NA	NA	NA	NA	NA	NA
1708	BioRad	HSV-1	Negative	< 0.2	AI	Negative	0.1	NA	TRUE	Initial	22	0	Negative	NA	NA	M	Asian	Non-Hispanic or Latino/a or Latinx	Washington	NA	NA	NA	NA	NA	NA
1708	BioRad	HSV-2	Negative	< 0.2	AI	Negative	0.1	NA	TRUE	Initial	22	0	Negative	NA	NA	M	Asian	Non-Hispanic or Latino/a or Latinx	Washington	NA	NA	NA	NA	NA	NA
1707	Roche	HSV-1	Negative	0.032	COI	Negative	0.032	NA	FALSE	Initial	22	0	Negative	NA	NA	F	White	Non-Hispanic or Latino/a or Latinx	Washington	NA	NA	NA	NA	NA	NA
1707	Roche	HSV-2	Negative	0.103	COI	Negative	0.103	NA	FALSE	Initial	22	0	Negative	NA	NA	F	White	Non-Hispanic or Latino/a or Latinx	Washington	NA	NA	NA	NA	NA	NA
1707	DiaSorin	HSV-1	Negative	<0.0100	Index	Negative	0.009	NA	TRUE	Initial	22	0	Negative	NA	NA	F	White	Non-Hispanic or Latino/a or Latinx	Washington	NA	NA	NA	NA	NA	NA
1707	DiaSorin	HSV-2	Negative	6.3E-2	Index	Negative	0.063	NA	FALSE	Initial	22	0	Negative	NA	NA	F	White	Non-Hispanic or Latino/a or Latinx	Washington	NA	NA	NA	NA	NA	NA
1707	BioRad	HSV-1	Negative	< 0.2	AI	Negative	0.1	NA	TRUE	Initial	22	0	Negative	NA	NA	F	White	Non-Hispanic or Latino/a or Latinx	Washington	NA	NA	NA	NA	NA	NA
1707	BioRad	HSV-2	Negative	< 0.2	AI	Negative	0.1	NA	TRUE	Initial	22	0	Negative	NA	NA	F	White	Non-Hispanic or Latino/a or Latinx	Washington	NA	NA	NA	NA	NA	NA
1706	Roche	HSV-1	Positive	49.2	COI	Positive	49.2	NA	FALSE	Initial	22	3	Positive	NA	NA	M	White	Non-Hispanic or Latino/a or Latinx	Washington	NA	NA	NA	NA	NA	NA
1706	Roche	HSV-2	Positive	33.57	COI	Positive	33.57	NA	FALSE	Initial	22	3	Positive	NA	NA	M	White	Non-Hispanic or Latino/a or Latinx	Washington	NA	NA	NA	NA	NA	NA
1706	DiaSorin	HSV-1	Positive	49.7	Index	Positive	49.7	NA	FALSE	Initial	22	3	Positive	NA	NA	M	White	Non-Hispanic or Latino/a or Latinx	Washington	NA	NA	NA	NA	NA	NA
1706	DiaSorin	HSV-2	Positive	2.4900000000000002	Index	Positive	2.49	NA	FALSE	Initial	22	3	Positive	NA	NA	M	White	Non-Hispanic or Latino/a or Latinx	Washington	NA	NA	NA	NA	NA	NA
1706	BioRad	HSV-1	Positive	> 8.0	AI	Positive	8.1	NA	TRUE	Initial	22	3	Positive	NA	NA	M	White	Non-Hispanic or Latino/a or Latinx	Washington	NA	NA	NA	NA	NA	NA
1706	BioRad	HSV-2	Positive	> 8.0	AI	Positive	8.1	NA	TRUE	Initial	22	3	Positive	NA	NA	M	White	Non-Hispanic or Latino/a or Latinx	Washington	NA	NA	NA	NA	NA	NA
1705	Roche	HSV-1	Positive	1.84	COI	Positive	1.84	NA	FALSE	Initial	22	2	Negative	NA	NA	F	White	Non-Hispanic or Latino/a or Latinx	Washington	NA	NA	NA	NA	NA	NA
1705	Roche	HSV-2	Positive	73.9	COI	Positive	73.9	NA	FALSE	Initial	22	2	Positive	NA	NA	F	White	Non-Hispanic or Latino/a or Latinx	Washington	NA	NA	NA	NA	NA	NA
1705	DiaSorin	HSV-1	Negative	0.89200000000000002	Index	Negative	0.892	NA	FALSE	Initial	22	2	Negative	NA	NA	F	White	Non-Hispanic or Latino/a or Latinx	Washington	NA	NA	NA	NA	NA	NA
1705	DiaSorin	HSV-2	Positive	7.64	Index	Positive	7.64	NA	FALSE	Initial	22	2	Positive	NA	NA	F	White	Non-Hispanic or Latino/a or Latinx	Washington	NA	NA	NA	NA	NA	NA
1705	BioRad	HSV-1	Negative	0.6	AI	Negative	0.6	NA	FALSE	Initial	22	2	Negative	NA	NA	F	White	Non-Hispanic or Latino/a or Latinx	Washington	NA	NA	NA	NA	NA	NA
1705	BioRad	HSV-2	Positive	> 8.0	AI	Positive	8.1	NA	TRUE	Initial	22	2	Positive	NA	NA	F	White	Non-Hispanic or Latino/a or Latinx	Washington	NA	NA	NA	NA	NA	NA
1704	Roche	HSV-1	Negative	0.186	COI	Negative	0.186	NA	FALSE	Initial	22	2	Negative	NA	NA	M	White	Non-Hispanic or Latino/a or Latinx	Washington	NA	NA	NA	NA	NA	NA
1704	Roche	HSV-2	Positive	128.3	COI	Positive	128.3	NA	FALSE	Initial	22	2	Positive	NA	NA	M	White	Non-Hispanic or Latino/a or Latinx	Washington	NA	NA	NA	NA	NA	NA
1704	DiaSorin	HSV-1	Positive	22.2	Index	Positive	22.2	NA	FALSE	Initial	22	2	Negative	NA	NA	M	White	Non-Hispanic or Latino/a or Latinx	Washington	NA	NA	NA	NA	NA	NA
1704	DiaSorin	HSV-2	Positive	>23.6	Index	Positive	23.7	NA	TRUE	Initial	22	2	Positive	NA	NA	M	White	Non-Hispanic or Latino/a or Latinx	Washington	NA	NA	NA	NA	NA	NA
1704	BioRad	HSV-1	Negative	0.6	AI	Negative	0.6	NA	FALSE	Initial	22	2	Negative	NA	NA	M	White	Non-Hispanic or Latino/a or Latinx	Washington	NA	NA	NA	NA	NA	NA
1704	BioRad	HSV-2	Positive	> 8.0	AI	Positive	8.1	NA	TRUE	Initial	22	2	Positive	NA	NA	M	White	Non-Hispanic or Latino/a or Latinx	Washington	NA	NA	NA	NA	NA	NA
1703	Roche	HSV-1	Positive	1.33	COI	Positive	1.33	NA	FALSE	Initial	22	1	Positive	NA	NA	M	White	Non-Hispanic or Latino/a or Latinx	Washington	NA	NA	NA	NA	NA	NA
1703	Roche	HSV-2	Negative	0.336	COI	Negative	0.336	NA	FALSE	Initial	22	1	Negative	NA	NA	M	White	Non-Hispanic or Latino/a or Latinx	Washington	NA	NA	NA	NA	NA	NA
1703	DiaSorin	HSV-1	Positive	5.34	Index	Positive	5.34	NA	FALSE	Initial	22	1	Positive	NA	NA	M	White	Non-Hispanic or Latino/a or Latinx	Washington	NA	NA	NA	NA	NA	NA
1703	DiaSorin	HSV-2	Positive	1.1000000000000001	Index	Positive	1.1	NA	FALSE	Initial	22	1	Negative	NA	NA	M	White	Non-Hispanic or Latino/a or Latinx	Washington	NA	NA	NA	NA	NA	NA
1703	BioRad	HSV-1	Positive	1.3	AI	Positive	1.3	NA	FALSE	Initial	22	1	Positive	NA	NA	M	White	Non-Hispanic or Latino/a or Latinx	Washington	NA	NA	NA	NA	NA	NA
1703	BioRad	HSV-2	Negative	0.2	AI	Negative	0.2	NA	FALSE	Initial	22	1	Negative	NA	NA	M	White	Non-Hispanic or Latino/a or Latinx	Washington	NA	NA	NA	NA	NA	NA
1702	Roche	HSV-1	Negative	0.035	COI	Negative	0.035	NA	FALSE	Initial	22	0	Negative	NA	NA	M	Declined to Answer	Non-Hispanic or Latino/a or Latinx	Washington	NA	NA	NA	NA	NA	NA
1702	Roche	HSV-2	Negative	0.103	COI	Negative	0.103	NA	FALSE	Initial	22	0	Negative	NA	NA	M	Declined to Answer	Non-Hispanic or Latino/a or Latinx	Washington	NA	NA	NA	NA	NA	NA
1702	DiaSorin	HSV-1	Negative	0.12	Index	Negative	0.12	NA	FALSE	Initial	22	0	Negative	NA	NA	M	Declined to Answer	Non-Hispanic or Latino/a or Latinx	Washington	NA	NA	NA	NA	NA	NA
1702	DiaSorin	HSV-2	Negative	9.7000000000000003E-2	Index	Negative	0.097	NA	FALSE	Initial	22	0	Negative	NA	NA	M	Declined to Answer	Non-Hispanic or Latino/a or Latinx	Washington	NA	NA	NA	NA	NA	NA
1702	BioRad	HSV-1	Negative	0.2	AI	Negative	0.2	NA	FALSE	Initial	22	0	Negative	NA	NA	M	Declined to Answer	Non-Hispanic or Latino/a or Latinx	Washington	NA	NA	NA	NA	NA	NA
1702	BioRad	HSV-2	Negative	< 0.2	AI	Negative	0.1	NA	TRUE	Initial	22	0	Negative	NA	NA	M	Declined to Answer	Non-Hispanic or Latino/a or Latinx	Washington	NA	NA	NA	NA	NA	NA
1701	Roche	HSV-1	Negative	0.039	COI	Negative	0.039	NA	FALSE	Initial	22	2	Negative	NA	NA	F	White	Hispanic or Latino/a or Latinx	Washington	NA	NA	NA	NA	NA	NA
1701	Roche	HSV-2	Positive	2.39	COI	Positive	2.39	NA	FALSE	Initial	22	2	Positive	NA	NA	F	White	Hispanic or Latino/a or Latinx	Washington	NA	NA	NA	NA	NA	NA
1701	DiaSorin	HSV-1	Negative	0.19400000000000001	Index	Negative	0.194	NA	FALSE	Initial	22	2	Negative	NA	NA	F	White	Hispanic or Latino/a or Latinx	Washington	NA	NA	NA	NA	NA	NA
1701	DiaSorin	HSV-2	Positive	10.1	Index	Positive	10.1	NA	FALSE	Initial	22	2	Positive	NA	NA	F	White	Hispanic or Latino/a or Latinx	Washington	NA	NA	NA	NA	NA	NA
1701	BioRad	HSV-1	Negative	< 0.2	AI	Negative	0.1	NA	TRUE	Initial	22	2	Negative	NA	NA	F	White	Hispanic or Latino/a or Latinx	Washington	NA	NA	NA	NA	NA	NA
1701	BioRad	HSV-2	Positive	6.9	AI	Positive	6.9	NA	FALSE	Initial	22	2	Positive	NA	NA	F	White	Hispanic or Latino/a or Latinx	Washington	NA	NA	NA	NA	NA	NA
1700	Roche	HSV-1	Negative	0.037	COI	Negative	0.037	NA	FALSE	Initial	22	0	Negative	NA	NA	M	White	Non-Hispanic or Latino/a or Latinx	Washington	NA	NA	NA	NA	NA	NA
1700	Roche	HSV-2	Negative	0.106	COI	Negative	0.106	NA	FALSE	Initial	22	0	Negative	NA	NA	M	White	Non-Hispanic or Latino/a or Latinx	Washington	NA	NA	NA	NA	NA	NA
1700	DiaSorin	HSV-1	Negative	0.40500000000000003	Index	Negative	0.405	NA	FALSE	Initial	22	0	Negative	NA	NA	M	White	Non-Hispanic or Latino/a or Latinx	Washington	NA	NA	NA	NA	NA	NA
1700	DiaSorin	HSV-2	Negative	6.8500000000000005E-2	Index	Negative	0.0685	NA	FALSE	Initial	22	0	Negative	NA	NA	M	White	Non-Hispanic or Latino/a or Latinx	Washington	NA	NA	NA	NA	NA	NA
1700	BioRad	HSV-1	Negative	< 0.2	AI	Negative	0.1	NA	TRUE	Initial	22	0	Negative	NA	NA	M	White	Non-Hispanic or Latino/a or Latinx	Washington	NA	NA	NA	NA	NA	NA
1700	BioRad	HSV-2	Negative	< 0.2	AI	Negative	0.1	NA	TRUE	Initial	22	0	Negative	NA	NA	M	White	Non-Hispanic or Latino/a or Latinx	Washington	NA	NA	NA	NA	NA	NA
1699	Roche	HSV-1	Negative	0.037	COI	Negative	0.037	NA	FALSE	Initial	22	0	Negative	NA	NA	F	White	Non-Hispanic or Latino/a or Latinx	Washington	NA	NA	NA	NA	NA	NA
1699	Roche	HSV-2	Negative	0.106	COI	Negative	0.106	NA	FALSE	Initial	22	0	Negative	NA	NA	F	White	Non-Hispanic or Latino/a or Latinx	Washington	NA	NA	NA	NA	NA	NA
1699	DiaSorin	HSV-1	Negative	0.121	Index	Negative	0.121	NA	FALSE	Initial	22	0	Negative	NA	NA	F	White	Non-Hispanic or Latino/a or Latinx	Washington	NA	NA	NA	NA	NA	NA
1699	DiaSorin	HSV-2	Negative	0.127	Index	Negative	0.127	NA	FALSE	Initial	22	0	Negative	NA	NA	F	White	Non-Hispanic or Latino/a or Latinx	Washington	NA	NA	NA	NA	NA	NA
1699	BioRad	HSV-1	Negative	< 0.2	AI	Negative	0.1	NA	TRUE	Initial	22	0	Negative	NA	NA	F	White	Non-Hispanic or Latino/a or Latinx	Washington	NA	NA	NA	NA	NA	NA
1699	BioRad	HSV-2	Negative	< 0.2	AI	Negative	0.1	NA	TRUE	Initial	22	0	Negative	NA	NA	F	White	Non-Hispanic or Latino/a or Latinx	Washington	NA	NA	NA	NA	NA	NA
1698	Roche	HSV-1	Positive	33.19	COI	Positive	33.19	NA	FALSE	Initial	22	3	Positive	NA	NA	M	Asian	Non-Hispanic or Latino/a or Latinx	Washington	NA	NA	NA	NA	NA	NA
1698	Roche	HSV-2	Positive	197.3	COI	Positive	197.3	NA	FALSE	Initial	22	3	Positive	NA	NA	M	Asian	Non-Hispanic or Latino/a or Latinx	Washington	NA	NA	NA	NA	NA	NA
1698	DiaSorin	HSV-1	Positive	37.6	Index	Positive	37.6	NA	FALSE	Initial	22	3	Positive	NA	NA	M	Asian	Non-Hispanic or Latino/a or Latinx	Washington	NA	NA	NA	NA	NA	NA
1698	DiaSorin	HSV-2	Positive	23.1	Index	Positive	23.1	NA	FALSE	Initial	22	3	Positive	NA	NA	M	Asian	Non-Hispanic or Latino/a or Latinx	Washington	NA	NA	NA	NA	NA	NA
1698	BioRad	HSV-1	Positive	> 8.0	AI	Positive	8.1	NA	TRUE	Initial	22	3	Positive	NA	NA	M	Asian	Non-Hispanic or Latino/a or Latinx	Washington	NA	NA	NA	NA	NA	NA
1698	BioRad	HSV-2	Positive	> 8.0	AI	Positive	8.1	NA	TRUE	Initial	22	3	Positive	NA	NA	M	Asian	Non-Hispanic or Latino/a or Latinx	Washington	NA	NA	NA	NA	NA	NA
1697	Roche	HSV-1	Positive	50.92	COI	Positive	50.92	NA	FALSE	Initial	22	3	Positive	NA	NA	F	Native Hawaiian or Pacific Islander	Hispanic or Latino/a or Latinx	Washington	NA	NA	NA	NA	NA	NA
1697	Roche	HSV-2	Positive	36.29	COI	Positive	36.29	NA	FALSE	Initial	22	3	Positive	NA	NA	F	Native Hawaiian or Pacific Islander	Hispanic or Latino/a or Latinx	Washington	NA	NA	NA	NA	NA	NA
1697	DiaSorin	HSV-1	Positive	36.299999999999997	Index	Positive	36.3	NA	FALSE	Initial	22	3	Positive	NA	NA	F	Native Hawaiian or Pacific Islander	Hispanic or Latino/a or Latinx	Washington	NA	NA	NA	NA	NA	NA
1697	DiaSorin	HSV-2	Positive	2.87	Index	Positive	2.87	NA	FALSE	Initial	22	3	Positive	NA	NA	F	Native Hawaiian or Pacific Islander	Hispanic or Latino/a or Latinx	Washington	NA	NA	NA	NA	NA	NA
1697	BioRad	HSV-1	Positive	> 8.0	AI	Positive	8.1	NA	TRUE	Initial	22	3	Positive	NA	NA	F	Native Hawaiian or Pacific Islander	Hispanic or Latino/a or Latinx	Washington	NA	NA	NA	NA	NA	NA
1697	BioRad	HSV-2	Positive	> 8.0	AI	Positive	8.1	NA	TRUE	Initial	22	3	Positive	NA	NA	F	Native Hawaiian or Pacific Islander	Hispanic or Latino/a or Latinx	Washington	NA	NA	NA	NA	NA	NA
1696	Roche	HSV-1	Positive	2.5	COI	Positive	2.5	NA	FALSE	Initial	22	3	Positive	YES	NA	M	White	Non-Hispanic or Latino/a or Latinx	Washington	NA	NA	NA	NA	NA	NA
1696	Roche	HSV-2	Positive	2.41	COI	Positive	2.41	NA	FALSE	Initial	22	3	Positive	YES	NA	M	White	Non-Hispanic or Latino/a or Latinx	Washington	NA	NA	NA	NA	NA	NA
1696	DiaSorin	HSV-1	Positive	2.88	Index	Positive	2.88	NA	FALSE	Initial	22	3	Positive	YES	NA	M	White	Non-Hispanic or Latino/a or Latinx	Washington	NA	NA	NA	NA	NA	NA
1696	DiaSorin	HSV-2	Negative	0.161	Index	Negative	0.161	NA	FALSE	Initial	22	3	Positive	YES	NA	M	White	Non-Hispanic or Latino/a or Latinx	Washington	NA	NA	NA	NA	NA	NA
1696	BioRad	HSV-1	Positive	1.6	AI	Positive	1.6	NA	FALSE	Initial	22	3	Positive	YES	NA	M	White	Non-Hispanic or Latino/a or Latinx	Washington	NA	NA	NA	NA	NA	NA
1696	BioRad	HSV-2	Positive	1.2	AI	Positive	1.2	NA	FALSE	Initial	22	3	Positive	YES	NA	M	White	Non-Hispanic or Latino/a or Latinx	Washington	NA	NA	NA	NA	NA	NA
1695	Roche	HSV-1	Negative	0.035	COI	Negative	0.035	NA	FALSE	Initial	22	0	Negative	NA	NA	M	White	Non-Hispanic or Latino/a or Latinx	Washington	NA	NA	NA	NA	NA	NA
1695	Roche	HSV-2	Negative	0.102	COI	Negative	0.102	NA	FALSE	Initial	22	0	Negative	NA	NA	M	White	Non-Hispanic or Latino/a or Latinx	Washington	NA	NA	NA	NA	NA	NA
1695	DiaSorin	HSV-1	Negative	0.13200000000000001	Index	Negative	0.132	NA	FALSE	Initial	22	0	Negative	NA	NA	M	White	Non-Hispanic or Latino/a or Latinx	Washington	NA	NA	NA	NA	NA	NA
1695	DiaSorin	HSV-2	Negative	0.16200000000000001	Index	Negative	0.162	NA	FALSE	Initial	22	0	Negative	NA	NA	M	White	Non-Hispanic or Latino/a or Latinx	Washington	NA	NA	NA	NA	NA	NA
1695	BioRad	HSV-1	Negative	< 0.2	AI	Negative	0.1	NA	TRUE	Initial	22	0	Negative	NA	NA	M	White	Non-Hispanic or Latino/a or Latinx	Washington	NA	NA	NA	NA	NA	NA
1695	BioRad	HSV-2	Negative	< 0.2	AI	Negative	0.1	NA	TRUE	Initial	22	0	Negative	NA	NA	M	White	Non-Hispanic or Latino/a or Latinx	Washington	NA	NA	NA	NA	NA	NA
1694	Roche	HSV-1	Negative	0.913	COI	Negative	0.913	NA	FALSE	Initial	22	3	Positive	YES	NA	M	Asian	Non-Hispanic or Latino/a or Latinx	Hawaii	NA	NA	NA	NA	NA	NA
1694	Roche	HSV-2	Negative	0.413	COI	Negative	0.413	NA	FALSE	Initial	22	3	Positive	YES	NA	M	Asian	Non-Hispanic or Latino/a or Latinx	Hawaii	NA	NA	NA	NA	NA	NA
1694	DiaSorin	HSV-1	Positive	23.5	Index	Positive	23.5	NA	FALSE	Initial	22	3	Positive	YES	NA	M	Asian	Non-Hispanic or Latino/a or Latinx	Hawaii	NA	NA	NA	NA	NA	NA
1694	DiaSorin	HSV-2	Negative	0.13500000000000001	Index	Negative	0.135	NA	FALSE	Initial	22	3	Positive	YES	NA	M	Asian	Non-Hispanic or Latino/a or Latinx	Hawaii	NA	NA	NA	NA	NA	NA
1694	BioRad	HSV-1	Positive	6.7	AI	Positive	6.7	NA	FALSE	Initial	22	3	Positive	YES	NA	M	Asian	Non-Hispanic or Latino/a or Latinx	Hawaii	NA	NA	NA	NA	NA	NA
1694	BioRad	HSV-2	Negative	0.5	AI	Negative	0.5	NA	FALSE	Initial	22	3	Positive	YES	NA	M	Asian	Non-Hispanic or Latino/a or Latinx	Hawaii	NA	NA	NA	NA	NA	NA
1693	Roche	HSV-1	Negative	0.04	COI	Negative	0.04	NA	FALSE	Initial	22	2	Negative	NA	NA	F	White	Non-Hispanic or Latino/a or Latinx	Washington	NA	NA	NA	NA	NA	NA
1693	Roche	HSV-2	Positive	30.24	COI	Positive	30.24	NA	FALSE	Initial	22	2	Positive	NA	NA	F	White	Non-Hispanic or Latino/a or Latinx	Washington	NA	NA	NA	NA	NA	NA
1693	DiaSorin	HSV-1	Negative	0.38400000000000001	Index	Negative	0.384	NA	FALSE	Initial	22	2	Negative	NA	NA	F	White	Non-Hispanic or Latino/a or Latinx	Washington	NA	NA	NA	NA	NA	NA
1693	DiaSorin	HSV-2	Positive	6.85	Index	Positive	6.85	NA	FALSE	Initial	22	2	Positive	NA	NA	F	White	Non-Hispanic or Latino/a or Latinx	Washington	NA	NA	NA	NA	NA	NA
1693	BioRad	HSV-1	Negative	< 0.2	AI	Negative	0.1	NA	TRUE	Initial	22	2	Negative	NA	NA	F	White	Non-Hispanic or Latino/a or Latinx	Washington	NA	NA	NA	NA	NA	NA
1693	BioRad	HSV-2	Positive	5.6	AI	Positive	5.6	NA	FALSE	Initial	22	2	Positive	NA	NA	F	White	Non-Hispanic or Latino/a or Latinx	Washington	NA	NA	NA	NA	NA	NA
1692	Roche	HSV-1	Negative	0.039	COI	Negative	0.039	NA	FALSE	Initial	22	0	Negative	NA	NA	M	Asian	Non-Hispanic or Latino/a or Latinx	Washington	NA	NA	NA	NA	NA	NA
1692	Roche	HSV-2	Negative	0.11	COI	Negative	0.11	NA	FALSE	Initial	22	0	Negative	NA	NA	M	Asian	Non-Hispanic or Latino/a or Latinx	Washington	NA	NA	NA	NA	NA	NA
1692	DiaSorin	HSV-1	Negative	7.6600000000000001E-2	Index	Negative	0.0766	NA	FALSE	Initial	22	0	Negative	NA	NA	M	Asian	Non-Hispanic or Latino/a or Latinx	Washington	NA	NA	NA	NA	NA	NA
1692	DiaSorin	HSV-2	Negative	0.13300000000000001	Index	Negative	0.133	NA	FALSE	Initial	22	0	Negative	NA	NA	M	Asian	Non-Hispanic or Latino/a or Latinx	Washington	NA	NA	NA	NA	NA	NA
1692	BioRad	HSV-1	Negative	< 0.2	AI	Negative	0.1	NA	TRUE	Initial	22	0	Negative	NA	NA	M	Asian	Non-Hispanic or Latino/a or Latinx	Washington	NA	NA	NA	NA	NA	NA
1692	BioRad	HSV-2	Negative	< 0.2	AI	Negative	0.1	NA	TRUE	Initial	22	0	Negative	NA	NA	M	Asian	Non-Hispanic or Latino/a or Latinx	Washington	NA	NA	NA	NA	NA	NA
1691	Roche	HSV-1	Positive	4.23	COI	Positive	4.23	NA	FALSE	Initial	22	3	Positive	NA	NA	F	White	Non-Hispanic or Latino/a or Latinx	Washington	NA	NA	NA	NA	NA	NA
1691	Roche	HSV-2	Positive	11.46	COI	Positive	11.46	NA	FALSE	Initial	22	3	Positive	NA	NA	F	White	Non-Hispanic or Latino/a or Latinx	Washington	NA	NA	NA	NA	NA	NA
1691	DiaSorin	HSV-1	Positive	17.3	Index	Positive	17.3	NA	FALSE	Initial	22	3	Positive	NA	NA	F	White	Non-Hispanic or Latino/a or Latinx	Washington	NA	NA	NA	NA	NA	NA
1691	DiaSorin	HSV-2	Positive	2.89	Index	Positive	2.89	NA	FALSE	Initial	22	3	Positive	NA	NA	F	White	Non-Hispanic or Latino/a or Latinx	Washington	NA	NA	NA	NA	NA	NA
1691	BioRad	HSV-1	Positive	5.6	AI	Positive	5.6	NA	FALSE	Initial	22	3	Positive	NA	NA	F	White	Non-Hispanic or Latino/a or Latinx	Washington	NA	NA	NA	NA	NA	NA
1691	BioRad	HSV-2	Positive	> 8.0	AI	Positive	8.1	NA	TRUE	Initial	22	3	Positive	NA	NA	F	White	Non-Hispanic or Latino/a or Latinx	Washington	NA	NA	NA	NA	NA	NA
1690	Roche	HSV-1	Positive	20.03	COI	Positive	20.03	NA	FALSE	Initial	22	3	Positive	NA	NA	F	White	Non-Hispanic or Latino/a or Latinx	Washington	NA	NA	NA	NA	NA	NA
1690	Roche	HSV-2	Positive	146.5	COI	Positive	146.5	NA	FALSE	Initial	22	3	Positive	NA	NA	F	White	Non-Hispanic or Latino/a or Latinx	Washington	NA	NA	NA	NA	NA	NA
1690	DiaSorin	HSV-1	Positive	20.5	Index	Positive	20.5	NA	FALSE	Initial	22	3	Positive	NA	NA	F	White	Non-Hispanic or Latino/a or Latinx	Washington	NA	NA	NA	NA	NA	NA
1690	DiaSorin	HSV-2	Positive	12	Index	Positive	12	NA	FALSE	Initial	22	3	Positive	NA	NA	F	White	Non-Hispanic or Latino/a or Latinx	Washington	NA	NA	NA	NA	NA	NA
1690	BioRad	HSV-1	Positive	4.6	AI	Positive	4.6	NA	FALSE	Initial	22	3	Positive	NA	NA	F	White	Non-Hispanic or Latino/a or Latinx	Washington	NA	NA	NA	NA	NA	NA
1690	BioRad	HSV-2	Positive	> 8.0	AI	Positive	8.1	NA	TRUE	Initial	22	3	Positive	NA	NA	F	White	Non-Hispanic or Latino/a or Latinx	Washington	NA	NA	NA	NA	NA	NA
1689	Roche	HSV-1	Negative	0.038	COI	Negative	0.038	NA	FALSE	Initial	22	0	Negative	NA	NA	M	White	Non-Hispanic or Latino/a or Latinx	Washington	NA	NA	NA	NA	NA	NA
1689	Roche	HSV-2	Negative	0.113	COI	Negative	0.113	NA	FALSE	Initial	22	0	Negative	NA	NA	M	White	Non-Hispanic or Latino/a or Latinx	Washington	NA	NA	NA	NA	NA	NA
1689	DiaSorin	HSV-1	Negative	4.99E-2	Index	Negative	0.0499	NA	FALSE	Initial	22	0	Negative	NA	NA	M	White	Non-Hispanic or Latino/a or Latinx	Washington	NA	NA	NA	NA	NA	NA
1689	DiaSorin	HSV-2	Negative	5.2600000000000001E-2	Index	Negative	0.0526	NA	FALSE	Initial	22	0	Negative	NA	NA	M	White	Non-Hispanic or Latino/a or Latinx	Washington	NA	NA	NA	NA	NA	NA
1689	BioRad	HSV-1	Negative	< 0.2	AI	Negative	0.1	NA	TRUE	Initial	22	0	Negative	NA	NA	M	White	Non-Hispanic or Latino/a or Latinx	Washington	NA	NA	NA	NA	NA	NA
1689	BioRad	HSV-2	Negative	< 0.2	AI	Negative	0.1	NA	TRUE	Initial	22	0	Negative	NA	NA	M	White	Non-Hispanic or Latino/a or Latinx	Washington	NA	NA	NA	NA	NA	NA
1688	Roche	HSV-1	Positive	19.05	COI	Positive	19.05	NA	FALSE	Initial	22	1	Positive	YES	NA	F	White	Non-Hispanic or Latino/a or Latinx	Washington	NA	NA	NA	NA	NA	NA
1688	DiaSorin	HSV-1	Positive	19.2	Index	Positive	19.2	NA	FALSE	Initial	22	1	Positive	YES	NA	F	White	Non-Hispanic or Latino/a or Latinx	Washington	NA	NA	NA	NA	NA	NA
1688	DiaSorin	HSV-2	Negative	7.3499999999999996E-2	Index	Negative	0.0735	NA	FALSE	Initial	22	1	Negative	YES	NA	F	White	Non-Hispanic or Latino/a or Latinx	Washington	NA	NA	NA	NA	NA	NA
1687	Roche	HSV-1	Positive	52.96	COI	Positive	52.96	NA	FALSE	Initial	22	3	Positive	YES	NA	M	White	Hispanic or Latino/a or Latinx	Washington	NA	NA	NA	NA	NA	NA
1687	Roche	HSV-2	Positive	4.7	COI	Positive	4.7	NA	FALSE	Initial	22	3	Positive	YES	NA	M	White	Hispanic or Latino/a or Latinx	Washington	NA	NA	NA	NA	NA	NA
1687	DiaSorin	HSV-1	Positive	>62.2	Index	Positive	62.3	NA	TRUE	Initial	22	3	Positive	YES	NA	M	White	Hispanic or Latino/a or Latinx	Washington	NA	NA	NA	NA	NA	NA
1687	DiaSorin	HSV-2	Negative	0.39600000000000002	Index	Negative	0.396	NA	FALSE	Initial	22	3	Positive	YES	NA	M	White	Hispanic or Latino/a or Latinx	Washington	NA	NA	NA	NA	NA	NA
1687	BioRad	HSV-1	Positive	> 8.0	AI	Positive	8.1	NA	TRUE	Initial	22	3	Positive	YES	NA	M	White	Hispanic or Latino/a or Latinx	Washington	NA	NA	NA	NA	NA	NA
1687	BioRad	HSV-2	Negative	0.6	AI	Negative	0.6	NA	FALSE	Initial	22	3	Positive	YES	NA	M	White	Hispanic or Latino/a or Latinx	Washington	NA	NA	NA	NA	NA	NA
1686	Roche	HSV-1	Negative	0.034	COI	Negative	0.034	NA	FALSE	Initial	22	0	Negative	NA	NA	M	White	Non-Hispanic or Latino/a or Latinx	Washington	NA	NA	NA	NA	NA	NA
1686	Roche	HSV-2	Negative	0.102	COI	Negative	0.102	NA	FALSE	Initial	22	0	Negative	NA	NA	M	White	Non-Hispanic or Latino/a or Latinx	Washington	NA	NA	NA	NA	NA	NA
1686	DiaSorin	HSV-1	Negative	0.42199999999999999	Index	Negative	0.422	NA	FALSE	Initial	22	0	Negative	NA	NA	M	White	Non-Hispanic or Latino/a or Latinx	Washington	NA	NA	NA	NA	NA	NA
1686	DiaSorin	HSV-2	Negative	7.4399999999999994E-2	Index	Negative	0.0744	NA	FALSE	Initial	22	0	Negative	NA	NA	M	White	Non-Hispanic or Latino/a or Latinx	Washington	NA	NA	NA	NA	NA	NA
1686	BioRad	HSV-1	Negative	< 0.2	AI	Negative	0.1	NA	TRUE	Initial	22	0	Negative	NA	NA	M	White	Non-Hispanic or Latino/a or Latinx	Washington	NA	NA	NA	NA	NA	NA
1686	BioRad	HSV-2	Negative	< 0.2	AI	Negative	0.1	NA	TRUE	Initial	22	0	Negative	NA	NA	M	White	Non-Hispanic or Latino/a or Latinx	Washington	NA	NA	NA	NA	NA	NA
1685	Roche	HSV-1	Positive	44.51	COI	Positive	44.51	NA	FALSE	Initial	22	3	Positive	YES	NA	M	Black or African-American	Non-Hispanic or Latino/a or Latinx	Washington	NA	NA	NA	NA	NA	NA
1685	Roche	HSV-2	Positive	14.24	COI	Positive	14.24	NA	FALSE	Initial	22	3	Positive	YES	NA	M	Black or African-American	Non-Hispanic or Latino/a or Latinx	Washington	NA	NA	NA	NA	NA	NA
1685	DiaSorin	HSV-1	Positive	46.9	Index	Positive	46.9	NA	FALSE	Initial	22	3	Positive	YES	NA	M	Black or African-American	Non-Hispanic or Latino/a or Latinx	Washington	NA	NA	NA	NA	NA	NA
1685	DiaSorin	HSV-2	Positive	1.8	Index	Positive	1.8	NA	FALSE	Initial	22	3	Positive	YES	NA	M	Black or African-American	Non-Hispanic or Latino/a or Latinx	Washington	NA	NA	NA	NA	NA	NA
1685	BioRad	HSV-1	Positive	> 8.0	AI	Positive	8.1	NA	TRUE	Initial	22	3	Positive	YES	NA	M	Black or African-American	Non-Hispanic or Latino/a or Latinx	Washington	NA	NA	NA	NA	NA	NA
1685	BioRad	HSV-2	Positive	> 8.0	AI	Positive	8.1	NA	TRUE	Initial	22	3	Positive	YES	NA	M	Black or African-American	Non-Hispanic or Latino/a or Latinx	Washington	NA	NA	NA	NA	NA	NA
1684	Roche	HSV-1	Negative	0.039	COI	Negative	0.039	NA	FALSE	Initial	22	2	Negative	NA	NA	M	White	Non-Hispanic or Latino/a or Latinx	Washington	NA	NA	NA	NA	NA	NA
1684	Roche	HSV-2	Positive	17.8	COI	Positive	17.8	NA	FALSE	Initial	22	2	Positive	NA	NA	M	White	Non-Hispanic or Latino/a or Latinx	Washington	NA	NA	NA	NA	NA	NA
1684	DiaSorin	HSV-1	Negative	0.16300000000000001	Index	Negative	0.163	NA	FALSE	Initial	22	2	Negative	NA	NA	M	White	Non-Hispanic or Latino/a or Latinx	Washington	NA	NA	NA	NA	NA	NA
1684	DiaSorin	HSV-2	Positive	1.62	Index	Positive	1.62	NA	FALSE	Initial	22	2	Positive	NA	NA	M	White	Non-Hispanic or Latino/a or Latinx	Washington	NA	NA	NA	NA	NA	NA
1684	BioRad	HSV-1	Negative	< 0.2	AI	Negative	0.1	NA	TRUE	Initial	22	2	Negative	NA	NA	M	White	Non-Hispanic or Latino/a or Latinx	Washington	NA	NA	NA	NA	NA	NA
1684	BioRad	HSV-2	Positive	4.5	AI	Positive	4.5	NA	FALSE	Initial	22	2	Positive	NA	NA	M	White	Non-Hispanic or Latino/a or Latinx	Washington	NA	NA	NA	NA	NA	NA
1683	Roche	HSV-1	Negative	0.116	COI	Negative	0.116	NA	FALSE	Initial	22	2	Negative	NA	NA	M	White	Hispanic or Latino/a or Latinx	Washington	NA	NA	NA	NA	NA	NA
1683	Roche	HSV-2	Positive	48.03	COI	Positive	48.03	NA	FALSE	Initial	22	2	Positive	NA	NA	M	White	Hispanic or Latino/a or Latinx	Washington	NA	NA	NA	NA	NA	NA
1683	DiaSorin	HSV-1	Positive	1.18	Index	Positive	1.18	NA	FALSE	Initial	22	2	Negative	NA	NA	M	White	Hispanic or Latino/a or Latinx	Washington	NA	NA	NA	NA	NA	NA
1683	DiaSorin	HSV-2	Positive	4.7699999999999996	Index	Positive	4.77	NA	FALSE	Initial	22	2	Positive	NA	NA	M	White	Hispanic or Latino/a or Latinx	Washington	NA	NA	NA	NA	NA	NA
1683	BioRad	HSV-1	Negative	0.2	AI	Negative	0.2	NA	FALSE	Initial	22	2	Negative	NA	NA	M	White	Hispanic or Latino/a or Latinx	Washington	NA	NA	NA	NA	NA	NA
1683	BioRad	HSV-2	Positive	> 8.0	AI	Positive	8.1	NA	TRUE	Initial	22	2	Positive	NA	NA	M	White	Hispanic or Latino/a or Latinx	Washington	NA	NA	NA	NA	NA	NA
1682	Roche	HSV-1	Positive	17.78	COI	Positive	17.78	NA	FALSE	Initial	22	1	Positive	NA	NA	F	White	Non-Hispanic or Latino/a or Latinx	Washington	NA	NA	NA	NA	NA	NA
1682	Roche	HSV-2	Negative	0.104	COI	Negative	0.104	NA	FALSE	Initial	22	1	Negative	NA	NA	F	White	Non-Hispanic or Latino/a or Latinx	Washington	NA	NA	NA	NA	NA	NA
1682	DiaSorin	HSV-1	Positive	30.2	Index	Positive	30.2	NA	FALSE	Initial	22	1	Positive	NA	NA	F	White	Non-Hispanic or Latino/a or Latinx	Washington	NA	NA	NA	NA	NA	NA
1682	DiaSorin	HSV-2	Negative	6.6199999999999995E-2	Index	Negative	0.0662	NA	FALSE	Initial	22	1	Negative	NA	NA	F	White	Non-Hispanic or Latino/a or Latinx	Washington	NA	NA	NA	NA	NA	NA
1682	BioRad	HSV-1	Positive	4.2	AI	Positive	4.2	NA	FALSE	Initial	22	1	Positive	NA	NA	F	White	Non-Hispanic or Latino/a or Latinx	Washington	NA	NA	NA	NA	NA	NA
1682	BioRad	HSV-2	Negative	< 0.2	AI	Negative	0.1	NA	TRUE	Initial	22	1	Negative	NA	NA	F	White	Non-Hispanic or Latino/a or Latinx	Washington	NA	NA	NA	NA	NA	NA
1681	Roche	HSV-1	Positive	107.6	COI	Positive	107.6	NA	FALSE	Initial	22	1	Positive	NA	NA	F	White	Non-Hispanic or Latino/a or Latinx	Washington	NA	NA	NA	NA	NA	NA
1681	Roche	HSV-2	Negative	0.104	COI	Negative	0.104	NA	FALSE	Initial	22	1	Negative	NA	NA	F	White	Non-Hispanic or Latino/a or Latinx	Washington	NA	NA	NA	NA	NA	NA
1681	DiaSorin	HSV-1	Positive	>62.2	Index	Positive	62.3	NA	TRUE	Initial	22	1	Positive	NA	NA	F	White	Non-Hispanic or Latino/a or Latinx	Washington	NA	NA	NA	NA	NA	NA
1681	DiaSorin	HSV-2	Negative	6.0900000000000003E-2	Index	Negative	0.0609	NA	FALSE	Initial	22	1	Negative	NA	NA	F	White	Non-Hispanic or Latino/a or Latinx	Washington	NA	NA	NA	NA	NA	NA
1681	BioRad	HSV-1	Positive	> 8.0	AI	Positive	8.1	NA	TRUE	Initial	22	1	Positive	NA	NA	F	White	Non-Hispanic or Latino/a or Latinx	Washington	NA	NA	NA	NA	NA	NA
1681	BioRad	HSV-2	Negative	< 0.2	AI	Negative	0.1	NA	TRUE	Initial	22	1	Negative	NA	NA	F	White	Non-Hispanic or Latino/a or Latinx	Washington	NA	NA	NA	NA	NA	NA
1680	Roche	HSV-1	Positive	12.82	COI	Positive	12.82	NA	FALSE	Initial	22	1	Positive	NA	NA	F	Declined to Answer	Non-Hispanic or Latino/a or Latinx	Washington	NA	NA	NA	NA	NA	NA
1680	Roche	HSV-2	Negative	0.107	COI	Negative	0.107	NA	FALSE	Initial	22	1	Negative	NA	NA	F	Declined to Answer	Non-Hispanic or Latino/a or Latinx	Washington	NA	NA	NA	NA	NA	NA
1680	DiaSorin	HSV-1	Positive	37.799999999999997	Index	Positive	37.8	NA	FALSE	Initial	22	1	Positive	NA	NA	F	Declined to Answer	Non-Hispanic or Latino/a or Latinx	Washington	NA	NA	NA	NA	NA	NA
1680	DiaSorin	HSV-2	Negative	9.3600000000000003E-2	Index	Negative	0.0936	NA	FALSE	Initial	22	1	Negative	NA	NA	F	Declined to Answer	Non-Hispanic or Latino/a or Latinx	Washington	NA	NA	NA	NA	NA	NA
1680	BioRad	HSV-1	Positive	5.7	AI	Positive	5.7	NA	FALSE	Initial	22	1	Positive	NA	NA	F	Declined to Answer	Non-Hispanic or Latino/a or Latinx	Washington	NA	NA	NA	NA	NA	NA
1680	BioRad	HSV-2	Negative	< 0.2	AI	Negative	0.1	NA	TRUE	Initial	22	1	Negative	NA	NA	F	Declined to Answer	Non-Hispanic or Latino/a or Latinx	Washington	NA	NA	NA	NA	NA	NA
1679	Roche	HSV-1	Positive	2.67	COI	Positive	2.67	NA	FALSE	Initial	22	3	Positive	YES	NA	M	White	Non-Hispanic or Latino/a or Latinx	Washington	NA	NA	NA	NA	NA	NA
1679	Roche	HSV-2	Positive	2.61	COI	Positive	2.61	NA	FALSE	Initial	22	3	Positive	YES	NA	M	White	Non-Hispanic or Latino/a or Latinx	Washington	NA	NA	NA	NA	NA	NA
1679	DiaSorin	HSV-1	Positive	4.29	Index	Positive	4.29	NA	FALSE	Initial	22	3	Positive	YES	NA	M	White	Non-Hispanic or Latino/a or Latinx	Washington	NA	NA	NA	NA	NA	NA
1679	DiaSorin	HSV-2	Positive	2.7	Index	Positive	2.7	NA	FALSE	Initial	22	3	Positive	YES	NA	M	White	Non-Hispanic or Latino/a or Latinx	Washington	NA	NA	NA	NA	NA	NA
1679	BioRad	HSV-1	Positive	1.5	AI	Positive	1.5	rpt	FALSE	Initial	22	3	Positive	YES	NA	M	White	Non-Hispanic or Latino/a or Latinx	Washington	NA	NA	NA	NA	NA	NA
1679	BioRad	HSV-1	Positive	1.4	AI	Positive	1.4	rpt	FALSE	Initial	22	3	Positive	YES	NA	M	White	Non-Hispanic or Latino/a or Latinx	Washington	NA	NA	NA	NA	NA	NA
1679	BioRad	HSV-1	Positive	1.2	AI	Positive	1.4	initial	FALSE	Initial	22	3	Positive	YES	NA	M	White	Non-Hispanic or Latino/a or Latinx	Washington	NA	NA	NA	NA	NA	NA
1679	BioRad	HSV-2	Positive	1.1	AI	Positive	1.1	rpt	FALSE	Initial	22	3	Positive	YES	NA	M	White	Non-Hispanic or Latino/a or Latinx	Washington	NA	NA	NA	NA	NA	NA
1679	BioRad	HSV-2	Equivocal	1	AI	Equivocal	1	rpt	FALSE	Initial	22	3	Positive	YES	NA	M	White	Non-Hispanic or Latino/a or Latinx	Washington	NA	NA	NA	NA	NA	NA
1679	BioRad	HSV-2	Equivocal	0.9	AI	Equivocal	1	initial	FALSE	Initial	22	3	Positive	YES	NA	M	White	Non-Hispanic or Latino/a or Latinx	Washington	NA	NA	NA	NA	NA	NA
1678	Roche	HSV-1	Negative	0.047	COI	Negative	0.047	NA	FALSE	Initial	22	0	Negative	NA	NA	F	White	Non-Hispanic or Latino/a or Latinx	Washington	NA	NA	NA	NA	NA	NA
1678	Roche	HSV-2	Negative	0.106	COI	Negative	0.106	NA	FALSE	Initial	22	0	Negative	NA	NA	F	White	Non-Hispanic or Latino/a or Latinx	Washington	NA	NA	NA	NA	NA	NA
1678	DiaSorin	HSV-1	Positive	1.84	Index	Positive	1.84	NA	FALSE	Initial	22	0	Negative	NA	NA	F	White	Non-Hispanic or Latino/a or Latinx	Washington	NA	NA	NA	NA	NA	NA
1678	DiaSorin	HSV-2	Negative	5.1499999999999997E-2	Index	Negative	0.0515	NA	FALSE	Initial	22	0	Negative	NA	NA	F	White	Non-Hispanic or Latino/a or Latinx	Washington	NA	NA	NA	NA	NA	NA
1678	BioRad	HSV-1	Negative	< 0.2	AI	Negative	0.1	NA	TRUE	Initial	22	0	Negative	NA	NA	F	White	Non-Hispanic or Latino/a or Latinx	Washington	NA	NA	NA	NA	NA	NA
1678	BioRad	HSV-2	Negative	< 0.2	AI	Negative	0.1	NA	TRUE	Initial	22	0	Negative	NA	NA	F	White	Non-Hispanic or Latino/a or Latinx	Washington	NA	NA	NA	NA	NA	NA
1677	Roche	HSV-1	Positive	11.31	COI	Positive	11.31	NA	FALSE	Initial	22	3	Positive	NA	NA	F	Black or African-American	Non-Hispanic or Latino/a or Latinx	Washington	NA	NA	NA	NA	NA	NA
1677	Roche	HSV-2	Positive	19.26	COI	Positive	19.26	NA	FALSE	Initial	22	3	Positive	NA	NA	F	Black or African-American	Non-Hispanic or Latino/a or Latinx	Washington	NA	NA	NA	NA	NA	NA
1677	DiaSorin	HSV-1	Positive	29.9	Index	Positive	29.9	NA	FALSE	Initial	22	3	Positive	NA	NA	F	Black or African-American	Non-Hispanic or Latino/a or Latinx	Washington	NA	NA	NA	NA	NA	NA
1677	DiaSorin	HSV-2	Positive	3.99	Index	Positive	3.99	NA	FALSE	Initial	22	3	Positive	NA	NA	F	Black or African-American	Non-Hispanic or Latino/a or Latinx	Washington	NA	NA	NA	NA	NA	NA
1677	BioRad	HSV-1	Positive	7.3	AI	Positive	7.3	NA	FALSE	Initial	22	3	Positive	NA	NA	F	Black or African-American	Non-Hispanic or Latino/a or Latinx	Washington	NA	NA	NA	NA	NA	NA
1677	BioRad	HSV-2	Positive	4.1	AI	Positive	4.1	NA	FALSE	Initial	22	3	Positive	NA	NA	F	Black or African-American	Non-Hispanic or Latino/a or Latinx	Washington	NA	NA	NA	NA	NA	NA
1676	Roche	HSV-1	Positive	127.5	COI	Positive	127.5	NA	FALSE	Initial	22	3	Positive	NA	NA	M	Black or African-American	Unknown to patient	Washington	NA	NA	NA	NA	NA	NA
1676	Roche	HSV-2	Positive	85.05	COI	Positive	85.05	NA	FALSE	Initial	22	3	Positive	NA	NA	M	Black or African-American	Unknown to patient	Washington	NA	NA	NA	NA	NA	NA
1676	DiaSorin	HSV-1	Positive	51.4	Index	Positive	51.4	NA	FALSE	Initial	22	3	Positive	NA	NA	M	Black or African-American	Unknown to patient	Washington	NA	NA	NA	NA	NA	NA
1676	DiaSorin	HSV-2	Positive	12.3	Index	Positive	12.3	NA	FALSE	Initial	22	3	Positive	NA	NA	M	Black or African-American	Unknown to patient	Washington	NA	NA	NA	NA	NA	NA
1676	BioRad	HSV-1	Positive	> 8.0	AI	Positive	8.1	NA	TRUE	Initial	22	3	Positive	NA	NA	M	Black or African-American	Unknown to patient	Washington	NA	NA	NA	NA	NA	NA
1676	BioRad	HSV-2	Positive	> 8.0	AI	Positive	8.1	NA	TRUE	Initial	22	3	Positive	NA	NA	M	Black or African-American	Unknown to patient	Washington	NA	NA	NA	NA	NA	NA
1675	Roche	HSV-1	Negative	0.039	COI	Negative	0.039	NA	FALSE	Initial	22	0	Negative	NA	NA	M	Asian	Non-Hispanic or Latino/a or Latinx	Washington	NA	NA	NA	NA	NA	NA
1675	Roche	HSV-2	Negative	0.114	COI	Negative	0.114	NA	FALSE	Initial	22	0	Negative	NA	NA	M	Asian	Non-Hispanic or Latino/a or Latinx	Washington	NA	NA	NA	NA	NA	NA
1675	DiaSorin	HSV-1	Negative	0.16	Index	Negative	0.16	NA	FALSE	Initial	22	0	Negative	NA	NA	M	Asian	Non-Hispanic or Latino/a or Latinx	Washington	NA	NA	NA	NA	NA	NA
1675	DiaSorin	HSV-2	Negative	7.6100000000000001E-2	Index	Negative	0.0761	NA	FALSE	Initial	22	0	Negative	NA	NA	M	Asian	Non-Hispanic or Latino/a or Latinx	Washington	NA	NA	NA	NA	NA	NA
1675	BioRad	HSV-1	Negative	< 0.2	AI	Negative	0.1	NA	TRUE	Initial	22	0	Negative	NA	NA	M	Asian	Non-Hispanic or Latino/a or Latinx	Washington	NA	NA	NA	NA	NA	NA
1675	BioRad	HSV-2	Negative	< 0.2	AI	Negative	0.1	NA	TRUE	Initial	22	0	Negative	NA	NA	M	Asian	Non-Hispanic or Latino/a or Latinx	Washington	NA	NA	NA	NA	NA	NA
1674	Roche	HSV-1	Negative	0.033	COI	Negative	0.033	NA	FALSE	Initial	22	0	Negative	NA	NA	F	Asian	Non-Hispanic or Latino/a or Latinx	Washington	NA	NA	NA	NA	NA	NA
1674	Roche	HSV-2	Negative	0.101	COI	Negative	0.101	NA	FALSE	Initial	22	0	Negative	NA	NA	F	Asian	Non-Hispanic or Latino/a or Latinx	Washington	NA	NA	NA	NA	NA	NA
1674	DiaSorin	HSV-1	Negative	0.18099999999999999	Index	Negative	0.181	NA	FALSE	Initial	22	0	Negative	NA	NA	F	Asian	Non-Hispanic or Latino/a or Latinx	Washington	NA	NA	NA	NA	NA	NA
1674	DiaSorin	HSV-2	Negative	0.498	Index	Negative	0.498	NA	FALSE	Initial	22	0	Negative	NA	NA	F	Asian	Non-Hispanic or Latino/a or Latinx	Washington	NA	NA	NA	NA	NA	NA
1674	BioRad	HSV-1	Negative	< 0.2	AI	Negative	0.1	NA	TRUE	Initial	22	0	Negative	NA	NA	F	Asian	Non-Hispanic or Latino/a or Latinx	Washington	NA	NA	NA	NA	NA	NA
1674	BioRad	HSV-2	Negative	< 0.2	AI	Negative	0.1	NA	TRUE	Initial	22	0	Negative	NA	NA	F	Asian	Non-Hispanic or Latino/a or Latinx	Washington	NA	NA	NA	NA	NA	NA
1673	Roche	HSV-1	Negative	0.035	COI	Negative	0.035	NA	FALSE	Initial	22	0	Negative	NA	NA	M	White	Non-Hispanic or Latino/a or Latinx	Washington	NA	NA	NA	NA	NA	NA
1673	Roche	HSV-2	Negative	0.103	COI	Negative	0.103	NA	FALSE	Initial	22	0	Negative	NA	NA	M	White	Non-Hispanic or Latino/a or Latinx	Washington	NA	NA	NA	NA	NA	NA
1673	DiaSorin	HSV-1	Negative	0.77100000000000002	Index	Negative	0.771	NA	FALSE	Initial	22	0	Negative	NA	NA	M	White	Non-Hispanic or Latino/a or Latinx	Washington	NA	NA	NA	NA	NA	NA
1673	DiaSorin	HSV-2	Negative	0.105	Index	Negative	0.105	NA	FALSE	Initial	22	0	Negative	NA	NA	M	White	Non-Hispanic or Latino/a or Latinx	Washington	NA	NA	NA	NA	NA	NA
1673	BioRad	HSV-1	Negative	< 0.2	AI	Negative	0.1	NA	TRUE	Initial	22	0	Negative	NA	NA	M	White	Non-Hispanic or Latino/a or Latinx	Washington	NA	NA	NA	NA	NA	NA
1673	BioRad	HSV-2	Negative	< 0.2	AI	Negative	0.1	NA	TRUE	Initial	22	0	Negative	NA	NA	M	White	Non-Hispanic or Latino/a or Latinx	Washington	NA	NA	NA	NA	NA	NA
1672	Roche	HSV-1	Negative	0.039	COI	Negative	0.039	NA	FALSE	Initial	22	2	Negative	NA	NA	F	White	Hispanic or Latino/a or Latinx	Washington	NA	NA	NA	NA	NA	NA
1672	Roche	HSV-2	Positive	148	COI	Positive	148	NA	FALSE	Initial	22	2	Positive	NA	NA	F	White	Hispanic or Latino/a or Latinx	Washington	NA	NA	NA	NA	NA	NA
1672	DiaSorin	HSV-1	Negative	0.36499999999999999	Index	Negative	0.365	NA	FALSE	Initial	22	2	Negative	NA	NA	F	White	Hispanic or Latino/a or Latinx	Washington	NA	NA	NA	NA	NA	NA
1672	DiaSorin	HSV-2	Positive	17.2	Index	Positive	17.2	NA	FALSE	Initial	22	2	Positive	NA	NA	F	White	Hispanic or Latino/a or Latinx	Washington	NA	NA	NA	NA	NA	NA
1672	BioRad	HSV-1	Negative	< 0.2	AI	Negative	0.1	NA	TRUE	Initial	22	2	Negative	NA	NA	F	White	Hispanic or Latino/a or Latinx	Washington	NA	NA	NA	NA	NA	NA
1672	BioRad	HSV-2	Positive	> 8.0	AI	Positive	8.1	NA	TRUE	Initial	22	2	Positive	NA	NA	F	White	Hispanic or Latino/a or Latinx	Washington	NA	NA	NA	NA	NA	NA
1671	DiaSorin	HSV-1	Positive	>62.2	Index	Positive	62.3	NA	TRUE	Initial	22	3	Positive	NA	NA	M	American Indian	Non-Hispanic or Latino/a or Latinx	Washington	NA	NA	NA	NA	NA	NA
1671	DiaSorin	HSV-2	Positive	4.5999999999999996	Index	Positive	4.6	NA	FALSE	Initial	22	3	Positive	NA	NA	M	American Indian	Non-Hispanic or Latino/a or Latinx	Washington	NA	NA	NA	NA	NA	NA
1671	BioRad	HSV-1	Positive	> 8.0	AI	Positive	8.1	NA	TRUE	Initial	22	3	Positive	NA	NA	M	American Indian	Non-Hispanic or Latino/a or Latinx	Washington	NA	NA	NA	NA	NA	NA
1671	BioRad	HSV-2	Positive	> 8.0	AI	Positive	8.1	NA	TRUE	Initial	22	3	Positive	NA	NA	M	American Indian	Non-Hispanic or Latino/a or Latinx	Washington	NA	NA	NA	NA	NA	NA
1670	Roche	HSV-1	Negative	0.035	COI	Negative	0.035	NA	FALSE	Initial	22	0	Negative	NA	NA	F	White	Non-Hispanic or Latino/a or Latinx	Washington	NA	NA	NA	NA	NA	NA
1670	Roche	HSV-2	Negative	0.105	COI	Negative	0.105	NA	FALSE	Initial	22	0	Negative	NA	NA	F	White	Non-Hispanic or Latino/a or Latinx	Washington	NA	NA	NA	NA	NA	NA
1670	DiaSorin	HSV-1	Negative	0.13400000000000001	Index	Negative	0.134	NA	FALSE	Initial	22	0	Negative	NA	NA	F	White	Non-Hispanic or Latino/a or Latinx	Washington	NA	NA	NA	NA	NA	NA
1670	DiaSorin	HSV-2	Negative	7.6799999999999993E-2	Index	Negative	0.0768	NA	FALSE	Initial	22	0	Negative	NA	NA	F	White	Non-Hispanic or Latino/a or Latinx	Washington	NA	NA	NA	NA	NA	NA
1670	BioRad	HSV-1	Negative	< 0.2	AI	Negative	0.1	NA	TRUE	Initial	22	0	Negative	NA	NA	F	White	Non-Hispanic or Latino/a or Latinx	Washington	NA	NA	NA	NA	NA	NA
1670	BioRad	HSV-2	Negative	< 0.2	AI	Negative	0.1	NA	TRUE	Initial	22	0	Negative	NA	NA	F	White	Non-Hispanic or Latino/a or Latinx	Washington	NA	NA	NA	NA	NA	NA
1669	Roche	HSV-1	Positive	10.58	COI	Positive	10.58	NA	FALSE	Initial	22	3	Positive	NA	NA	M	White	Non-Hispanic or Latino/a or Latinx	Oregon	NA	NA	NA	NA	NA	NA
1669	Roche	HSV-2	Positive	11.34	COI	Positive	11.34	NA	FALSE	Initial	22	3	Positive	NA	NA	M	White	Non-Hispanic or Latino/a or Latinx	Oregon	NA	NA	NA	NA	NA	NA
1669	DiaSorin	HSV-1	Positive	17.600000000000001	Index	Positive	17.6	NA	FALSE	Initial	22	3	Positive	NA	NA	M	White	Non-Hispanic or Latino/a or Latinx	Oregon	NA	NA	NA	NA	NA	NA
1669	DiaSorin	HSV-2	Positive	1.54	Index	Positive	1.54	NA	FALSE	Initial	22	3	Positive	NA	NA	M	White	Non-Hispanic or Latino/a or Latinx	Oregon	NA	NA	NA	NA	NA	NA
1669	BioRad	HSV-1	Positive	5.5	AI	Positive	5.5	NA	FALSE	Initial	22	3	Positive	NA	NA	M	White	Non-Hispanic or Latino/a or Latinx	Oregon	NA	NA	NA	NA	NA	NA
1669	BioRad	HSV-2	Positive	5.5	AI	Positive	5.5	NA	FALSE	Initial	22	3	Positive	NA	NA	M	White	Non-Hispanic or Latino/a or Latinx	Oregon	NA	NA	NA	NA	NA	NA
1668	Roche	HSV-1	Negative	0.036	COI	Negative	0.036	NA	FALSE	Initial	22	0	Negative	NA	NA	M	White	Non-Hispanic or Latino/a or Latinx	Washington	NA	NA	NA	NA	NA	NA
1668	Roche	HSV-2	Negative	0.103	COI	Negative	0.103	NA	FALSE	Initial	22	0	Negative	NA	NA	M	White	Non-Hispanic or Latino/a or Latinx	Washington	NA	NA	NA	NA	NA	NA
1668	DiaSorin	HSV-1	Negative	0.32400000000000001	Index	Negative	0.324	NA	FALSE	Initial	22	0	Negative	NA	NA	M	White	Non-Hispanic or Latino/a or Latinx	Washington	NA	NA	NA	NA	NA	NA
1668	DiaSorin	HSV-2	Negative	0.11899999999999999	Index	Negative	0.119	NA	FALSE	Initial	22	0	Negative	NA	NA	M	White	Non-Hispanic or Latino/a or Latinx	Washington	NA	NA	NA	NA	NA	NA
1668	BioRad	HSV-1	Negative	< 0.2	AI	Negative	0.1	NA	TRUE	Initial	22	0	Negative	NA	NA	M	White	Non-Hispanic or Latino/a or Latinx	Washington	NA	NA	NA	NA	NA	NA
1668	BioRad	HSV-2	Negative	< 0.2	AI	Negative	0.1	NA	TRUE	Initial	22	0	Negative	NA	NA	M	White	Non-Hispanic or Latino/a or Latinx	Washington	NA	NA	NA	NA	NA	NA
1667	Roche	HSV-1	Negative	0.035	COI	Negative	0.035	NA	FALSE	Initial	22	0	Negative	NA	NA	F	Black or African-American	Non-Hispanic or Latino/a or Latinx	Washington	NA	NA	NA	NA	NA	NA
1667	Roche	HSV-2	Negative	0.105	COI	Negative	0.105	NA	FALSE	Initial	22	0	Negative	NA	NA	F	Black or African-American	Non-Hispanic or Latino/a or Latinx	Washington	NA	NA	NA	NA	NA	NA
1667	DiaSorin	HSV-1	Negative	6.5100000000000005E-2	Index	Negative	0.0651	NA	FALSE	Initial	22	0	Negative	NA	NA	F	Black or African-American	Non-Hispanic or Latino/a or Latinx	Washington	NA	NA	NA	NA	NA	NA
1667	DiaSorin	HSV-2	Negative	0.16500000000000001	Index	Negative	0.165	NA	FALSE	Initial	22	0	Negative	NA	NA	F	Black or African-American	Non-Hispanic or Latino/a or Latinx	Washington	NA	NA	NA	NA	NA	NA
1667	BioRad	HSV-1	Negative	< 0.2	AI	Negative	0.1	NA	TRUE	Initial	22	0	Negative	NA	NA	F	Black or African-American	Non-Hispanic or Latino/a or Latinx	Washington	NA	NA	NA	NA	NA	NA
1667	BioRad	HSV-2	Positive	1.1000000000000001	AI	Positive	1.1	NA	FALSE	Initial	22	0	Negative	NA	NA	F	Black or African-American	Non-Hispanic or Latino/a or Latinx	Washington	NA	NA	NA	NA	NA	NA
1666	Roche	HSV-1	Negative	0.077	COI	Negative	0.077	NA	FALSE	Initial	22	2	Negative	NA	NA	M	Black or African-American	Non-Hispanic or Latino/a or Latinx	Washington	NA	NA	NA	NA	NA	NA
1666	Roche	HSV-2	Positive	61.82	COI	Positive	61.82	NA	FALSE	Initial	22	2	Positive	NA	NA	M	Black or African-American	Non-Hispanic or Latino/a or Latinx	Washington	NA	NA	NA	NA	NA	NA
1666	DiaSorin	HSV-1	Negative	0.309	Index	Negative	0.309	NA	FALSE	Initial	22	2	Negative	NA	NA	M	Black or African-American	Non-Hispanic or Latino/a or Latinx	Washington	NA	NA	NA	NA	NA	NA
1666	DiaSorin	HSV-2	Positive	1.35	Index	Positive	1.35	NA	FALSE	Initial	22	2	Positive	NA	NA	M	Black or African-American	Non-Hispanic or Latino/a or Latinx	Washington	NA	NA	NA	NA	NA	NA
1666	BioRad	HSV-1	Negative	< 0.2	AI	Negative	0.1	NA	TRUE	Initial	22	2	Negative	NA	NA	M	Black or African-American	Non-Hispanic or Latino/a or Latinx	Washington	NA	NA	NA	NA	NA	NA
1666	BioRad	HSV-2	Positive	> 8.0	AI	Positive	8.1	NA	TRUE	Initial	22	2	Positive	NA	NA	M	Black or African-American	Non-Hispanic or Latino/a or Latinx	Washington	NA	NA	NA	NA	NA	NA
1665	Roche	HSV-1	Positive	80.82	COI	Positive	80.82	NA	FALSE	Initial	22	3	Positive	YES	NA	F	Unavailable or Unknown	Non-Hispanic or Latino/a or Latinx	Washington	NA	NA	NA	NA	NA	NA
1665	Roche	HSV-2	Positive	2.03	COI	Positive	2.03	NA	FALSE	Initial	22	3	Positive	YES	NA	F	Unavailable or Unknown	Non-Hispanic or Latino/a or Latinx	Washington	NA	NA	NA	NA	NA	NA
1665	DiaSorin	HSV-1	Positive	35.9	Index	Positive	35.9	NA	FALSE	Initial	22	3	Positive	YES	NA	F	Unavailable or Unknown	Non-Hispanic or Latino/a or Latinx	Washington	NA	NA	NA	NA	NA	NA
1665	DiaSorin	HSV-2	Positive	3.49	Index	Positive	3.49	NA	FALSE	Initial	22	3	Positive	YES	NA	F	Unavailable or Unknown	Non-Hispanic or Latino/a or Latinx	Washington	NA	NA	NA	NA	NA	NA
1665	BioRad	HSV-1	Positive	> 8.0	AI	Positive	8.1	NA	TRUE	Initial	22	3	Positive	YES	NA	F	Unavailable or Unknown	Non-Hispanic or Latino/a or Latinx	Washington	NA	NA	NA	NA	NA	NA
1665	BioRad	HSV-2	Positive	6	AI	Positive	6	NA	FALSE	Initial	22	3	Positive	YES	NA	F	Unavailable or Unknown	Non-Hispanic or Latino/a or Latinx	Washington	NA	NA	NA	NA	NA	NA
1664	Roche	HSV-1	Negative	0.042	COI	Negative	0.042	NA	FALSE	Initial	22	2	Negative	NA	NA	M	White	Non-Hispanic or Latino/a or Latinx	Washington	NA	NA	NA	NA	NA	NA
1664	Roche	HSV-2	Positive	38.09	COI	Positive	38.09	NA	FALSE	Initial	22	2	Positive	NA	NA	M	White	Non-Hispanic or Latino/a or Latinx	Washington	NA	NA	NA	NA	NA	NA
1664	DiaSorin	HSV-1	Negative	0.16700000000000001	Index	Negative	0.167	NA	FALSE	Initial	22	2	Negative	NA	NA	M	White	Non-Hispanic or Latino/a or Latinx	Washington	NA	NA	NA	NA	NA	NA
1664	DiaSorin	HSV-2	Positive	16.5	Index	Positive	16.5	NA	FALSE	Initial	22	2	Positive	NA	NA	M	White	Non-Hispanic or Latino/a or Latinx	Washington	NA	NA	NA	NA	NA	NA
1664	BioRad	HSV-1	Negative	< 0.2	AI	Negative	0.1	NA	TRUE	Initial	22	2	Negative	NA	NA	M	White	Non-Hispanic or Latino/a or Latinx	Washington	NA	NA	NA	NA	NA	NA
1664	BioRad	HSV-2	Positive	> 8.0	AI	Positive	8.1	NA	TRUE	Initial	22	2	Positive	NA	NA	M	White	Non-Hispanic or Latino/a or Latinx	Washington	NA	NA	NA	NA	NA	NA
1663	Roche	HSV-1	Negative	0.118	COI	Negative	0.118	NA	FALSE	Initial	22	0	Negative	NA	NA	F	Black or African-American	Non-Hispanic or Latino/a or Latinx	Washington	NA	NA	NA	NA	NA	NA
1663	Roche	HSV-2	Negative	0.112	COI	Negative	0.112	NA	FALSE	Initial	22	0	Negative	NA	NA	F	Black or African-American	Non-Hispanic or Latino/a or Latinx	Washington	NA	NA	NA	NA	NA	NA
1663	DiaSorin	HSV-1	Negative	0.107	Index	Negative	0.107	NA	FALSE	Initial	22	0	Negative	NA	NA	F	Black or African-American	Non-Hispanic or Latino/a or Latinx	Washington	NA	NA	NA	NA	NA	NA
1663	DiaSorin	HSV-2	Negative	6.7599999999999993E-2	Index	Negative	0.0676	NA	FALSE	Initial	22	0	Negative	NA	NA	F	Black or African-American	Non-Hispanic or Latino/a or Latinx	Washington	NA	NA	NA	NA	NA	NA
1663	BioRad	HSV-1	Negative	< 0.2	AI	Negative	0.1	NA	TRUE	Initial	22	0	Negative	NA	NA	F	Black or African-American	Non-Hispanic or Latino/a or Latinx	Washington	NA	NA	NA	NA	NA	NA
1663	BioRad	HSV-2	Negative	< 0.2	AI	Negative	0.1	NA	TRUE	Initial	22	0	Negative	NA	NA	F	Black or African-American	Non-Hispanic or Latino/a or Latinx	Washington	NA	NA	NA	NA	NA	NA
1662	Roche	HSV-1	Positive	12.51	COI	Positive	12.51	NA	FALSE	Initial	22	1	Positive	NA	NA	F	White	Non-Hispanic or Latino/a or Latinx	Oregon	NA	NA	NA	NA	NA	NA
1662	Roche	HSV-2	Negative	0.111	COI	Negative	0.111	NA	FALSE	Initial	22	1	Negative	NA	NA	F	White	Non-Hispanic or Latino/a or Latinx	Oregon	NA	NA	NA	NA	NA	NA
1662	DiaSorin	HSV-1	Positive	34.4	Index	Positive	34.4	NA	FALSE	Initial	22	1	Positive	NA	NA	F	White	Non-Hispanic or Latino/a or Latinx	Oregon	NA	NA	NA	NA	NA	NA
1662	DiaSorin	HSV-2	Negative	6.8199999999999997E-2	Index	Negative	0.0682	NA	FALSE	Initial	22	1	Negative	NA	NA	F	White	Non-Hispanic or Latino/a or Latinx	Oregon	NA	NA	NA	NA	NA	NA
1662	BioRad	HSV-1	Positive	2.4	AI	Positive	2.4	NA	FALSE	Initial	22	1	Positive	NA	NA	F	White	Non-Hispanic or Latino/a or Latinx	Oregon	NA	NA	NA	NA	NA	NA
1662	BioRad	HSV-2	Negative	< 0.2	AI	Negative	0.1	NA	TRUE	Initial	22	1	Negative	NA	NA	F	White	Non-Hispanic or Latino/a or Latinx	Oregon	NA	NA	NA	NA	NA	NA
1661	Roche	HSV-1	Negative	0.326	COI	Negative	0.326	NA	FALSE	Initial	22	1	Positive	NA	YES	F	White	Non-Hispanic or Latino/a or Latinx	Washington	NA	NA	NA	NA	NA	NA
1661	Roche	HSV-2	Negative	0.104	COI	Negative	0.104	NA	FALSE	Initial	22	1	Negative	NA	YES	F	White	Non-Hispanic or Latino/a or Latinx	Washington	NA	NA	NA	NA	NA	NA
1661	DiaSorin	HSV-1	Positive	2.04	Index	Positive	2.04	NA	FALSE	Initial	22	1	Positive	NA	YES	F	White	Non-Hispanic or Latino/a or Latinx	Washington	NA	NA	NA	NA	NA	NA
1661	DiaSorin	HSV-2	Negative	4.4999999999999998E-2	Index	Negative	0.045	NA	FALSE	Initial	22	1	Negative	NA	YES	F	White	Non-Hispanic or Latino/a or Latinx	Washington	NA	NA	NA	NA	NA	NA
1661	BioRad	HSV-1	Negative	0.5	AI	Negative	0.5	NA	FALSE	Initial	22	1	Positive	NA	YES	F	White	Non-Hispanic or Latino/a or Latinx	Washington	NA	NA	NA	NA	NA	NA
1661	BioRad	HSV-2	Negative	< 0.2	AI	Negative	0.1	NA	TRUE	Initial	22	1	Negative	NA	YES	F	White	Non-Hispanic or Latino/a or Latinx	Washington	NA	NA	NA	NA	NA	NA
1660	Roche	HSV-1	Positive	89.32	COI	Positive	89.32	NA	FALSE	Initial	22	1	Positive	YES	NA	M	White	Unknown to patient	California	NA	NA	NA	NA	NA	NA
1660	Roche	HSV-2	Negative	0.106	COI	Negative	0.106	NA	FALSE	Initial	22	1	Negative	YES	NA	M	White	Unknown to patient	California	NA	NA	NA	NA	NA	NA
1660	DiaSorin	HSV-1	Positive	59.9	Index	Positive	59.9	NA	FALSE	Initial	22	1	Positive	YES	NA	M	White	Unknown to patient	California	NA	NA	NA	NA	NA	NA
1660	DiaSorin	HSV-2	Negative	4.5600000000000002E-2	Index	Negative	0.0456	NA	FALSE	Initial	22	1	Negative	YES	NA	M	White	Unknown to patient	California	NA	NA	NA	NA	NA	NA
1660	BioRad	HSV-1	Positive	> 8.0	AI	Positive	8.1	NA	TRUE	Initial	22	1	Positive	YES	NA	M	White	Unknown to patient	California	NA	NA	NA	NA	NA	NA
1660	BioRad	HSV-2	Negative	< 0.2	AI	Negative	0.1	NA	TRUE	Initial	22	1	Negative	YES	NA	M	White	Unknown to patient	California	NA	NA	NA	NA	NA	NA
1659	Roche	HSV-1	Negative	0.171	COI	Negative	0.171	NA	FALSE	Initial	22	2	Negative	NA	NA	F	White	Non-Hispanic or Latino/a or Latinx	Washington	NA	NA	NA	NA	NA	NA
1659	Roche	HSV-2	Positive	59.87	COI	Positive	59.87	NA	FALSE	Initial	22	2	Positive	NA	NA	F	White	Non-Hispanic or Latino/a or Latinx	Washington	NA	NA	NA	NA	NA	NA
1659	DiaSorin	HSV-1	Negative	0.14000000000000001	Index	Negative	0.14	NA	FALSE	Initial	22	2	Negative	NA	NA	F	White	Non-Hispanic or Latino/a or Latinx	Washington	NA	NA	NA	NA	NA	NA
1659	DiaSorin	HSV-2	Positive	19.8	Index	Positive	19.8	NA	FALSE	Initial	22	2	Positive	NA	NA	F	White	Non-Hispanic or Latino/a or Latinx	Washington	NA	NA	NA	NA	NA	NA
1659	BioRad	HSV-1	Negative	< 0.2	AI	Negative	0.1	NA	TRUE	Initial	22	2	Negative	NA	NA	F	White	Non-Hispanic or Latino/a or Latinx	Washington	NA	NA	NA	NA	NA	NA
1659	BioRad	HSV-2	Positive	> 8.0	AI	Positive	8.1	NA	TRUE	Initial	22	2	Positive	NA	NA	F	White	Non-Hispanic or Latino/a or Latinx	Washington	NA	NA	NA	NA	NA	NA
1658	Roche	HSV-1	Negative	0.046	COI	Negative	0.046	NA	FALSE	Initial	22	0	Negative	YES	NA	M	White	Non-Hispanic or Latino/a or Latinx	Washington	NA	NA	NA	NA	NA	NA
1658	Roche	HSV-2	Negative	0.104	COI	Negative	0.104	NA	FALSE	Initial	22	0	Negative	YES	NA	M	White	Non-Hispanic or Latino/a or Latinx	Washington	NA	NA	NA	NA	NA	NA
1658	DiaSorin	HSV-1	Positive	2.12	Index	Positive	2.12	NA	FALSE	Initial	22	0	Negative	YES	NA	M	White	Non-Hispanic or Latino/a or Latinx	Washington	NA	NA	NA	NA	NA	NA
1658	DiaSorin	HSV-2	Negative	0.33100000000000002	Index	Negative	0.331	NA	FALSE	Initial	22	0	Negative	YES	NA	M	White	Non-Hispanic or Latino/a or Latinx	Washington	NA	NA	NA	NA	NA	NA
1658	BioRad	HSV-1	Negative	0.2	AI	Negative	0.2	NA	FALSE	Initial	22	0	Negative	YES	NA	M	White	Non-Hispanic or Latino/a or Latinx	Washington	NA	NA	NA	NA	NA	NA
1658	BioRad	HSV-2	Negative	< 0.2	AI	Negative	0.1	NA	TRUE	Initial	22	0	Negative	YES	NA	M	White	Non-Hispanic or Latino/a or Latinx	Washington	NA	NA	NA	NA	NA	NA
1657	Roche	HSV-1	Negative	0.044	COI	Negative	0.044	NA	FALSE	Initial	22	2	Negative	NA	NA	F	White	Non-Hispanic or Latino/a or Latinx	Washington	NA	NA	NA	NA	NA	NA
1657	Roche	HSV-2	Positive	95.28	COI	Positive	95.28	NA	FALSE	Initial	22	2	Positive	NA	NA	F	White	Non-Hispanic or Latino/a or Latinx	Washington	NA	NA	NA	NA	NA	NA
1657	DiaSorin	HSV-1	Negative	9.4899999999999998E-2	Index	Negative	0.0949	NA	FALSE	Initial	22	2	Negative	NA	NA	F	White	Non-Hispanic or Latino/a or Latinx	Washington	NA	NA	NA	NA	NA	NA
1657	DiaSorin	HSV-2	Positive	14.9	Index	Positive	14.9	NA	FALSE	Initial	22	2	Positive	NA	NA	F	White	Non-Hispanic or Latino/a or Latinx	Washington	NA	NA	NA	NA	NA	NA
1657	BioRad	HSV-1	Negative	0.2	AI	Negative	0.2	NA	FALSE	Initial	22	2	Negative	NA	NA	F	White	Non-Hispanic or Latino/a or Latinx	Washington	NA	NA	NA	NA	NA	NA
1657	BioRad	HSV-2	Positive	> 8.0	AI	Positive	8.1	NA	TRUE	Initial	22	2	Positive	NA	NA	F	White	Non-Hispanic or Latino/a or Latinx	Washington	NA	NA	NA	NA	NA	NA
1656	Roche	HSV-1	Negative	0.034	COI	Negative	0.034	NA	FALSE	Initial	22	0	Negative	YES	NA	M	White	Non-Hispanic or Latino/a or Latinx	Washington	NA	NA	NA	NA	NA	NA
1656	Roche	HSV-2	Negative	0.102	COI	Negative	0.102	NA	FALSE	Initial	22	0	Negative	YES	NA	M	White	Non-Hispanic or Latino/a or Latinx	Washington	NA	NA	NA	NA	NA	NA
1656	DiaSorin	HSV-1	Negative	8.4000000000000005E-2	Index	Negative	0.084	NA	FALSE	Initial	22	0	Negative	YES	NA	M	White	Non-Hispanic or Latino/a or Latinx	Washington	NA	NA	NA	NA	NA	NA
1656	DiaSorin	HSV-2	Negative	6.3899999999999998E-2	Index	Negative	0.0639	NA	FALSE	Initial	22	0	Negative	YES	NA	M	White	Non-Hispanic or Latino/a or Latinx	Washington	NA	NA	NA	NA	NA	NA
1656	BioRad	HSV-1	Negative	< 0.2	AI	Negative	0.1	NA	TRUE	Initial	22	0	Negative	YES	NA	M	White	Non-Hispanic or Latino/a or Latinx	Washington	NA	NA	NA	NA	NA	NA
1656	BioRad	HSV-2	Negative	< 0.2	AI	Negative	0.1	NA	TRUE	Initial	22	0	Negative	YES	NA	M	White	Non-Hispanic or Latino/a or Latinx	Washington	NA	NA	NA	NA	NA	NA
1655	Roche	HSV-1	Negative	0.127	COI	Negative	0.127	NA	FALSE	Initial	22	0	Negative	NA	NA	F	White	Non-Hispanic or Latino/a or Latinx	Washington	NA	NA	NA	NA	NA	NA
1655	Roche	HSV-2	Negative	0.115	COI	Negative	0.115	NA	FALSE	Initial	22	0	Negative	NA	NA	F	White	Non-Hispanic or Latino/a or Latinx	Washington	NA	NA	NA	NA	NA	NA
1655	DiaSorin	HSV-1	Negative	0.121	Index	Negative	0.121	NA	FALSE	Initial	22	0	Negative	NA	NA	F	White	Non-Hispanic or Latino/a or Latinx	Washington	NA	NA	NA	NA	NA	NA
1655	DiaSorin	HSV-2	Negative	5.2200000000000003E-2	Index	Negative	0.0522	NA	FALSE	Initial	22	0	Negative	NA	NA	F	White	Non-Hispanic or Latino/a or Latinx	Washington	NA	NA	NA	NA	NA	NA
1655	BioRad	HSV-1	Negative	0.3	AI	Negative	0.3	NA	FALSE	Initial	22	0	Negative	NA	NA	F	White	Non-Hispanic or Latino/a or Latinx	Washington	NA	NA	NA	NA	NA	NA
1655	BioRad	HSV-2	Negative	< 0.2	AI	Negative	0.1	NA	TRUE	Initial	22	0	Negative	NA	NA	F	White	Non-Hispanic or Latino/a or Latinx	Washington	NA	NA	NA	NA	NA	NA
1654	Roche	HSV-1	Negative	0.033	COI	Negative	0.033	NA	FALSE	Initial	22	0	Negative	NA	NA	M	White	Non-Hispanic or Latino/a or Latinx	Washington	NA	NA	NA	NA	NA	NA
1654	Roche	HSV-2	Negative	0.099	COI	Negative	0.099	NA	FALSE	Initial	22	0	Negative	NA	NA	M	White	Non-Hispanic or Latino/a or Latinx	Washington	NA	NA	NA	NA	NA	NA
1654	DiaSorin	HSV-1	Negative	2.2100000000000002E-2	Index	Negative	0.0221	NA	FALSE	Initial	22	0	Negative	NA	NA	M	White	Non-Hispanic or Latino/a or Latinx	Washington	NA	NA	NA	NA	NA	NA
1654	DiaSorin	HSV-2	Negative	8.0799999999999997E-2	Index	Negative	0.0808	NA	FALSE	Initial	22	0	Negative	NA	NA	M	White	Non-Hispanic or Latino/a or Latinx	Washington	NA	NA	NA	NA	NA	NA
1654	BioRad	HSV-1	Negative	< 0.2	AI	Negative	0.1	NA	TRUE	Initial	22	0	Negative	NA	NA	M	White	Non-Hispanic or Latino/a or Latinx	Washington	NA	NA	NA	NA	NA	NA
1654	BioRad	HSV-2	Negative	< 0.2	AI	Negative	0.1	NA	TRUE	Initial	22	0	Negative	NA	NA	M	White	Non-Hispanic or Latino/a or Latinx	Washington	NA	NA	NA	NA	NA	NA
1653	Roche	HSV-1	Negative	0.035	COI	Negative	0.035	NA	FALSE	Initial	22	0	Negative	NA	NA	M	White	Non-Hispanic or Latino/a or Latinx	Washington	NA	NA	NA	NA	NA	NA
1653	Roche	HSV-2	Negative	0.103	COI	Negative	0.103	NA	FALSE	Initial	22	0	Negative	NA	NA	M	White	Non-Hispanic or Latino/a or Latinx	Washington	NA	NA	NA	NA	NA	NA
1653	DiaSorin	HSV-1	Negative	0.10199999999999999	Index	Negative	0.102	NA	FALSE	Initial	22	0	Negative	NA	NA	M	White	Non-Hispanic or Latino/a or Latinx	Washington	NA	NA	NA	NA	NA	NA
1653	DiaSorin	HSV-2	Negative	6.3899999999999998E-2	Index	Negative	0.0639	NA	FALSE	Initial	22	0	Negative	NA	NA	M	White	Non-Hispanic or Latino/a or Latinx	Washington	NA	NA	NA	NA	NA	NA
1653	BioRad	HSV-1	Negative	< 0.2	AI	Negative	0.1	NA	TRUE	Initial	22	0	Negative	NA	NA	M	White	Non-Hispanic or Latino/a or Latinx	Washington	NA	NA	NA	NA	NA	NA
1653	BioRad	HSV-2	Negative	< 0.2	AI	Negative	0.1	NA	TRUE	Initial	22	0	Negative	NA	NA	M	White	Non-Hispanic or Latino/a or Latinx	Washington	NA	NA	NA	NA	NA	NA
1652	Roche	HSV-1	Positive	19.81	COI	Positive	19.81	NA	FALSE	Initial	22	3	Positive	NA	NA	F	Black or African-American	Non-Hispanic or Latino/a or Latinx	Washington	NA	NA	NA	NA	NA	NA
1652	Roche	HSV-2	Positive	185.4	COI	Positive	185.4	NA	FALSE	Initial	22	3	Positive	NA	NA	F	Black or African-American	Non-Hispanic or Latino/a or Latinx	Washington	NA	NA	NA	NA	NA	NA
1652	DiaSorin	HSV-1	Positive	59	Index	Positive	59	NA	FALSE	Initial	22	3	Positive	NA	NA	F	Black or African-American	Non-Hispanic or Latino/a or Latinx	Washington	NA	NA	NA	NA	NA	NA
1652	DiaSorin	HSV-2	Positive	>23.6	Index	Positive	23.7	NA	TRUE	Initial	22	3	Positive	NA	NA	F	Black or African-American	Non-Hispanic or Latino/a or Latinx	Washington	NA	NA	NA	NA	NA	NA
1652	BioRad	HSV-1	Positive	5.3	AI	Positive	5.3	NA	FALSE	Initial	22	3	Positive	NA	NA	F	Black or African-American	Non-Hispanic or Latino/a or Latinx	Washington	NA	NA	NA	NA	NA	NA
1652	BioRad	HSV-2	Positive	> 8.0	AI	Positive	8.1	NA	TRUE	Initial	22	3	Positive	NA	NA	F	Black or African-American	Non-Hispanic or Latino/a or Latinx	Washington	NA	NA	NA	NA	NA	NA
1651	Roche	HSV-1	Positive	8.33	COI	Positive	8.33	NA	FALSE	Initial	22	1	Positive	NA	NA	M	Asian	Non-Hispanic or Latino/a or Latinx	Washington	NA	NA	NA	NA	NA	NA
1651	Roche	HSV-2	Negative	0.13	COI	Negative	0.13	NA	FALSE	Initial	22	1	Negative	NA	NA	M	Asian	Non-Hispanic or Latino/a or Latinx	Washington	NA	NA	NA	NA	NA	NA
1651	DiaSorin	HSV-1	Positive	50.4	Index	Positive	50.4	NA	FALSE	Initial	22	1	Positive	NA	NA	M	Asian	Non-Hispanic or Latino/a or Latinx	Washington	NA	NA	NA	NA	NA	NA
1651	DiaSorin	HSV-2	Negative	0.35399999999999998	Index	Negative	0.354	NA	FALSE	Initial	22	1	Negative	NA	NA	M	Asian	Non-Hispanic or Latino/a or Latinx	Washington	NA	NA	NA	NA	NA	NA
1651	BioRad	HSV-1	Positive	3.5	AI	Positive	3.5	NA	FALSE	Initial	22	1	Positive	NA	NA	M	Asian	Non-Hispanic or Latino/a or Latinx	Washington	NA	NA	NA	NA	NA	NA
1651	BioRad	HSV-2	Negative	< 0.2	AI	Negative	0.1	NA	TRUE	Initial	22	1	Negative	NA	NA	M	Asian	Non-Hispanic or Latino/a or Latinx	Washington	NA	NA	NA	NA	NA	NA
1650	Roche	HSV-1	Negative	0.034	COI	Negative	0.034	NA	FALSE	Initial	22	0	Negative	NA	NA	M	White	Non-Hispanic or Latino/a or Latinx	Washington	NA	NA	NA	NA	NA	NA
1650	Roche	HSV-2	Negative	0.103	COI	Negative	0.103	NA	FALSE	Initial	22	0	Negative	NA	NA	M	White	Non-Hispanic or Latino/a or Latinx	Washington	NA	NA	NA	NA	NA	NA
1650	DiaSorin	HSV-1	Negative	<0.0100	Index	Negative	0.009	NA	TRUE	Initial	22	0	Negative	NA	NA	M	White	Non-Hispanic or Latino/a or Latinx	Washington	NA	NA	NA	NA	NA	NA
1650	DiaSorin	HSV-2	Negative	4.82E-2	Index	Negative	0.0482	NA	FALSE	Initial	22	0	Negative	NA	NA	M	White	Non-Hispanic or Latino/a or Latinx	Washington	NA	NA	NA	NA	NA	NA
1650	BioRad	HSV-1	Negative	< 0.2	AI	Negative	0.1	NA	TRUE	Initial	22	0	Negative	NA	NA	M	White	Non-Hispanic or Latino/a or Latinx	Washington	NA	NA	NA	NA	NA	NA
1650	BioRad	HSV-2	Negative	< 0.2	AI	Negative	0.1	NA	TRUE	Initial	22	0	Negative	NA	NA	M	White	Non-Hispanic or Latino/a or Latinx	Washington	NA	NA	NA	NA	NA	NA
1649	Roche	HSV-1	Positive	43.69	COI	Positive	43.69	NA	FALSE	Initial	22	1	Positive	NA	NA	F	White	Non-Hispanic or Latino/a or Latinx	Alaska	NA	NA	NA	NA	NA	NA
1649	Roche	HSV-2	Negative	0.103	COI	Negative	0.103	NA	FALSE	Initial	22	1	Negative	NA	NA	F	White	Non-Hispanic or Latino/a or Latinx	Alaska	NA	NA	NA	NA	NA	NA
1649	DiaSorin	HSV-1	Positive	>62.2	Index	Positive	62.3	NA	TRUE	Initial	22	1	Positive	NA	NA	F	White	Non-Hispanic or Latino/a or Latinx	Alaska	NA	NA	NA	NA	NA	NA
1649	DiaSorin	HSV-2	Negative	0.13900000000000001	Index	Negative	0.139	NA	FALSE	Initial	22	1	Negative	NA	NA	F	White	Non-Hispanic or Latino/a or Latinx	Alaska	NA	NA	NA	NA	NA	NA
1649	BioRad	HSV-1	Positive	> 8.0	AI	Positive	8.1	NA	TRUE	Initial	22	1	Positive	NA	NA	F	White	Non-Hispanic or Latino/a or Latinx	Alaska	NA	NA	NA	NA	NA	NA
1649	BioRad	HSV-2	Negative	< 0.2	AI	Negative	0.1	NA	TRUE	Initial	22	1	Negative	NA	NA	F	White	Non-Hispanic or Latino/a or Latinx	Alaska	NA	NA	NA	NA	NA	NA
1648	Roche	HSV-1	Negative	0.034	COI	Negative	0.034	NA	FALSE	Initial	22	0	Negative	YES	YES	M	Unavailable or Unknown	Non-Hispanic or Latino/a or Latinx	Washington	NA	NA	NA	NA	NA	NA
1648	Roche	HSV-2	Negative	0.102	COI	Negative	0.102	NA	FALSE	Initial	22	0	Negative	YES	YES	M	Unavailable or Unknown	Non-Hispanic or Latino/a or Latinx	Washington	NA	NA	NA	NA	NA	NA
1648	DiaSorin	HSV-1	Negative	1.7999999999999999E-2	Index	Negative	0.018	NA	FALSE	Initial	22	0	Negative	YES	YES	M	Unavailable or Unknown	Non-Hispanic or Latino/a or Latinx	Washington	NA	NA	NA	NA	NA	NA
1648	DiaSorin	HSV-2	Negative	0.15	Index	Negative	0.15	NA	FALSE	Initial	22	0	Negative	YES	YES	M	Unavailable or Unknown	Non-Hispanic or Latino/a or Latinx	Washington	NA	NA	NA	NA	NA	NA
1648	BioRad	HSV-1	Negative	< 0.2	AI	Negative	0.1	NA	TRUE	Initial	22	0	Negative	YES	YES	M	Unavailable or Unknown	Non-Hispanic or Latino/a or Latinx	Washington	NA	NA	NA	NA	NA	NA
1648	BioRad	HSV-2	Negative	< 0.2	AI	Negative	0.1	NA	TRUE	Initial	22	0	Negative	YES	YES	M	Unavailable or Unknown	Non-Hispanic or Latino/a or Latinx	Washington	NA	NA	NA	NA	NA	NA
1647	Roche	HSV-1	Negative	0.038	COI	Negative	0.038	NA	FALSE	Initial	22	2	Negative	NA	NA	F	American Indian or Native Alaskan	Non-Hispanic or Latino/a or Latinx	Washington	NA	NA	NA	NA	NA	NA
1647	Roche	HSV-2	Positive	13.92	COI	Positive	13.92	NA	FALSE	Initial	22	2	Positive	NA	NA	F	American Indian or Native Alaskan	Non-Hispanic or Latino/a or Latinx	Washington	NA	NA	NA	NA	NA	NA
1647	DiaSorin	HSV-1	Negative	0.58499999999999996	Index	Negative	0.585	NA	FALSE	Initial	22	2	Negative	NA	NA	F	American Indian or Native Alaskan	Non-Hispanic or Latino/a or Latinx	Washington	NA	NA	NA	NA	NA	NA
1647	DiaSorin	HSV-2	Positive	8.5500000000000007	Index	Positive	8.55	NA	FALSE	Initial	22	2	Positive	NA	NA	F	American Indian or Native Alaskan	Non-Hispanic or Latino/a or Latinx	Washington	NA	NA	NA	NA	NA	NA
1647	BioRad	HSV-1	Positive	2.5	AI	Positive	2.5	NA	FALSE	Initial	22	2	Negative	NA	NA	F	American Indian or Native Alaskan	Non-Hispanic or Latino/a or Latinx	Washington	NA	NA	NA	NA	NA	NA
1647	BioRad	HSV-2	Positive	3	AI	Positive	3	NA	FALSE	Initial	22	2	Positive	NA	NA	F	American Indian or Native Alaskan	Non-Hispanic or Latino/a or Latinx	Washington	NA	NA	NA	NA	NA	NA
1646	Roche	HSV-1	Negative	0.099	COI	Negative	0.099	NA	FALSE	Initial	22	0	Negative	NA	NA	F	White	Non-Hispanic or Latino/a or Latinx	Washington	NA	NA	NA	NA	NA	NA
1646	Roche	HSV-2	Negative	0.105	COI	Negative	0.105	NA	FALSE	Initial	22	0	Negative	NA	NA	F	White	Non-Hispanic or Latino/a or Latinx	Washington	NA	NA	NA	NA	NA	NA
1646	DiaSorin	HSV-1	Positive	9.23	Index	Positive	9.23	NA	FALSE	Initial	22	0	Negative	NA	NA	F	White	Non-Hispanic or Latino/a or Latinx	Washington	NA	NA	NA	NA	NA	NA
1646	DiaSorin	HSV-2	Negative	0.188	Index	Negative	0.188	NA	FALSE	Initial	22	0	Negative	NA	NA	F	White	Non-Hispanic or Latino/a or Latinx	Washington	NA	NA	NA	NA	NA	NA
1646	BioRad	HSV-1	Positive	3.2	AI	Positive	3.2	NA	FALSE	Initial	22	0	Negative	NA	NA	F	White	Non-Hispanic or Latino/a or Latinx	Washington	NA	NA	NA	NA	NA	NA
1646	BioRad	HSV-2	Negative	< 0.2	AI	Negative	0.1	NA	TRUE	Initial	22	0	Negative	NA	NA	F	White	Non-Hispanic or Latino/a or Latinx	Washington	NA	NA	NA	NA	NA	NA
1645	Roche	HSV-1	Positive	8.95	COI	Positive	8.95	NA	FALSE	Initial	22	1	Positive	NA	NA	F	White	Non-Hispanic or Latino/a or Latinx	Washington	NA	NA	NA	NA	NA	NA
1645	Roche	HSV-2	Negative	0.099	COI	Negative	0.099	NA	FALSE	Initial	22	1	Negative	NA	NA	F	White	Non-Hispanic or Latino/a or Latinx	Washington	NA	NA	NA	NA	NA	NA
1645	DiaSorin	HSV-1	Positive	40.200000000000003	Index	Positive	40.2	NA	FALSE	Initial	22	1	Positive	NA	NA	F	White	Non-Hispanic or Latino/a or Latinx	Washington	NA	NA	NA	NA	NA	NA
1645	DiaSorin	HSV-2	Negative	5.4100000000000002E-2	Index	Negative	0.0541	NA	FALSE	Initial	22	1	Negative	NA	NA	F	White	Non-Hispanic or Latino/a or Latinx	Washington	NA	NA	NA	NA	NA	NA
1645	BioRad	HSV-1	Positive	2.8	AI	Positive	2.8	NA	FALSE	Initial	22	1	Positive	NA	NA	F	White	Non-Hispanic or Latino/a or Latinx	Washington	NA	NA	NA	NA	NA	NA
1645	BioRad	HSV-2	Negative	< 0.2	AI	Negative	0.1	NA	TRUE	Initial	22	1	Negative	NA	NA	F	White	Non-Hispanic or Latino/a or Latinx	Washington	NA	NA	NA	NA	NA	NA
1644	Roche	HSV-1	Positive	67.98	COI	Positive	67.98	NA	FALSE	Initial	22	3	Positive	NA	NA	F	White	Non-Hispanic or Latino/a or Latinx	Montana	NA	NA	NA	NA	NA	NA
1644	Roche	HSV-2	Positive	24.92	COI	Positive	24.92	NA	FALSE	Initial	22	3	Positive	NA	NA	F	White	Non-Hispanic or Latino/a or Latinx	Montana	NA	NA	NA	NA	NA	NA
1644	DiaSorin	HSV-1	Positive	54.7	Index	Positive	54.7	NA	FALSE	Initial	22	3	Positive	NA	NA	F	White	Non-Hispanic or Latino/a or Latinx	Montana	NA	NA	NA	NA	NA	NA
1644	DiaSorin	HSV-2	Positive	3.21	Index	Positive	3.21	NA	FALSE	Initial	22	3	Positive	NA	NA	F	White	Non-Hispanic or Latino/a or Latinx	Montana	NA	NA	NA	NA	NA	NA
1644	BioRad	HSV-1	Positive	> 8.0	AI	Positive	8.1	NA	TRUE	Initial	22	3	Positive	NA	NA	F	White	Non-Hispanic or Latino/a or Latinx	Montana	NA	NA	NA	NA	NA	NA
1644	BioRad	HSV-2	Positive	7.2	AI	Positive	7.2	NA	FALSE	Initial	22	3	Positive	NA	NA	F	White	Non-Hispanic or Latino/a or Latinx	Montana	NA	NA	NA	NA	NA	NA
1643	Roche	HSV-1	Negative	0.034	COI	Negative	0.034	NA	FALSE	Initial	22	0	Negative	NA	NA	F	White	Non-Hispanic or Latino/a or Latinx	Washington	NA	NA	NA	NA	NA	NA
1643	Roche	HSV-2	Negative	0.105	COI	Negative	0.105	NA	FALSE	Initial	22	0	Negative	NA	NA	F	White	Non-Hispanic or Latino/a or Latinx	Washington	NA	NA	NA	NA	NA	NA
1643	DiaSorin	HSV-1	Negative	3.9100000000000003E-2	Index	Negative	0.0391	NA	FALSE	Initial	22	0	Negative	NA	NA	F	White	Non-Hispanic or Latino/a or Latinx	Washington	NA	NA	NA	NA	NA	NA
1643	DiaSorin	HSV-2	Negative	0.23100000000000001	Index	Negative	0.231	NA	FALSE	Initial	22	0	Negative	NA	NA	F	White	Non-Hispanic or Latino/a or Latinx	Washington	NA	NA	NA	NA	NA	NA
1643	BioRad	HSV-1	Negative	< 0.2	AI	Negative	0.1	NA	TRUE	Initial	22	0	Negative	NA	NA	F	White	Non-Hispanic or Latino/a or Latinx	Washington	NA	NA	NA	NA	NA	NA
1643	BioRad	HSV-2	Negative	< 0.2	AI	Negative	0.1	NA	TRUE	Initial	22	0	Negative	NA	NA	F	White	Non-Hispanic or Latino/a or Latinx	Washington	NA	NA	NA	NA	NA	NA
1642	Roche	HSV-1	Positive	5.83	COI	Positive	5.83	NA	FALSE	Initial	22	1	Positive	NA	NA	M	White	Non-Hispanic or Latino/a or Latinx	Washington	NA	NA	NA	NA	NA	NA
1642	Roche	HSV-2	Negative	0.102	COI	Negative	0.102	NA	FALSE	Initial	22	1	Negative	NA	NA	M	White	Non-Hispanic or Latino/a or Latinx	Washington	NA	NA	NA	NA	NA	NA
1642	DiaSorin	HSV-1	Positive	32.299999999999997	Index	Positive	32.3	NA	FALSE	Initial	22	1	Positive	NA	NA	M	White	Non-Hispanic or Latino/a or Latinx	Washington	NA	NA	NA	NA	NA	NA
1642	DiaSorin	HSV-2	Negative	6.6299999999999998E-2	Index	Negative	0.0663	NA	FALSE	Initial	22	1	Negative	NA	NA	M	White	Non-Hispanic or Latino/a or Latinx	Washington	NA	NA	NA	NA	NA	NA
1642	BioRad	HSV-1	Positive	2.9	AI	Positive	2.9	NA	FALSE	Initial	22	1	Positive	NA	NA	M	White	Non-Hispanic or Latino/a or Latinx	Washington	NA	NA	NA	NA	NA	NA
1642	BioRad	HSV-2	Negative	< 0.2	AI	Negative	0.1	NA	TRUE	Initial	22	1	Negative	NA	NA	M	White	Non-Hispanic or Latino/a or Latinx	Washington	NA	NA	NA	NA	NA	NA
1641	Roche	HSV-1	Positive	42.66	COI	Positive	42.66	NA	FALSE	Initial	22	1	Positive	NA	NA	F	White	Non-Hispanic or Latino/a or Latinx	Washington	NA	NA	NA	NA	NA	NA
1641	Roche	HSV-2	Negative	0.113	COI	Negative	0.113	NA	FALSE	Initial	22	1	Negative	NA	NA	F	White	Non-Hispanic or Latino/a or Latinx	Washington	NA	NA	NA	NA	NA	NA
1641	DiaSorin	HSV-1	Positive	38.200000000000003	Index	Positive	38.2	NA	FALSE	Initial	22	1	Positive	NA	NA	F	White	Non-Hispanic or Latino/a or Latinx	Washington	NA	NA	NA	NA	NA	NA
1641	DiaSorin	HSV-2	Negative	0.252	Index	Negative	0.252	NA	FALSE	Initial	22	1	Negative	NA	NA	F	White	Non-Hispanic or Latino/a or Latinx	Washington	NA	NA	NA	NA	NA	NA
1641	BioRad	HSV-1	Positive	> 8.0	AI	Positive	8.1	NA	TRUE	Initial	22	1	Positive	NA	NA	F	White	Non-Hispanic or Latino/a or Latinx	Washington	NA	NA	NA	NA	NA	NA
1641	BioRad	HSV-2	Negative	< 0.2	AI	Negative	0.1	NA	TRUE	Initial	22	1	Negative	NA	NA	F	White	Non-Hispanic or Latino/a or Latinx	Washington	NA	NA	NA	NA	NA	NA
1640	Roche	HSV-1	Negative	0.406	COI	Negative	0.406	NA	FALSE	Initial	22	3	Positive	YES	NA	F	Black or African-American	Non-Hispanic or Latino/a or Latinx	Washington	NA	NA	NA	NA	NA	NA
1640	Roche	HSV-2	Positive	4.23	COI	Positive	4.23	NA	FALSE	Initial	22	3	Positive	YES	NA	F	Black or African-American	Non-Hispanic or Latino/a or Latinx	Washington	NA	NA	NA	NA	NA	NA
1640	DiaSorin	HSV-1	Positive	9.3699999999999992	Index	Positive	9.37	NA	FALSE	Initial	22	3	Positive	YES	NA	F	Black or African-American	Non-Hispanic or Latino/a or Latinx	Washington	NA	NA	NA	NA	NA	NA
1640	DiaSorin	HSV-2	Positive	1.1399999999999999	Index	Positive	1.14	NA	FALSE	Initial	22	3	Positive	YES	NA	F	Black or African-American	Non-Hispanic or Latino/a or Latinx	Washington	NA	NA	NA	NA	NA	NA
1640	BioRad	HSV-1	Negative	0.8	AI	Negative	0.8	NA	FALSE	Initial	22	3	Positive	YES	NA	F	Black or African-American	Non-Hispanic or Latino/a or Latinx	Washington	NA	NA	NA	NA	NA	NA
1640	BioRad	HSV-2	Positive	3	AI	Positive	3	NA	FALSE	Initial	22	3	Positive	YES	NA	F	Black or African-American	Non-Hispanic or Latino/a or Latinx	Washington	NA	NA	NA	NA	NA	NA
1639	DiaSorin	HSV-1	Positive	1.27	Index	Positive	1.27	NA	FALSE	Initial	22	2	Negative	NA	NA	M	Black or African-American	Non-Hispanic or Latino/a or Latinx	Washington	NA	NA	NA	NA	NA	NA
1639	DiaSorin	HSV-2	Positive	17.600000000000001	Index	Positive	17.6	NA	FALSE	Initial	22	2	Positive	NA	NA	M	Black or African-American	Non-Hispanic or Latino/a or Latinx	Washington	NA	NA	NA	NA	NA	NA
1639	BioRad	HSV-1	Negative	0.5	AI	Negative	0.5	NA	FALSE	Initial	22	2	Negative	NA	NA	M	Black or African-American	Non-Hispanic or Latino/a or Latinx	Washington	NA	NA	NA	NA	NA	NA
1639	BioRad	HSV-2	Positive	> 8.0	AI	Positive	8.1	NA	TRUE	Initial	22	2	Positive	NA	NA	M	Black or African-American	Non-Hispanic or Latino/a or Latinx	Washington	NA	NA	NA	NA	NA	NA
1638	Roche	HSV-1	Negative	0.037	COI	Negative	0.037	NA	FALSE	Initial	22	0	Negative	NA	NA	F	White	Non-Hispanic or Latino/a or Latinx	Washington	NA	NA	NA	NA	NA	NA
1638	Roche	HSV-2	Negative	0.111	COI	Negative	0.111	NA	FALSE	Initial	22	0	Negative	NA	NA	F	White	Non-Hispanic or Latino/a or Latinx	Washington	NA	NA	NA	NA	NA	NA
1638	DiaSorin	HSV-1	Negative	<0.0100	Index	Negative	0.009	NA	TRUE	Initial	22	0	Negative	NA	NA	F	White	Non-Hispanic or Latino/a or Latinx	Washington	NA	NA	NA	NA	NA	NA
1638	DiaSorin	HSV-2	Negative	7.7200000000000005E-2	Index	Negative	0.0772	NA	FALSE	Initial	22	0	Negative	NA	NA	F	White	Non-Hispanic or Latino/a or Latinx	Washington	NA	NA	NA	NA	NA	NA
1638	BioRad	HSV-1	Negative	< 0.2	AI	Negative	0.1	NA	TRUE	Initial	22	0	Negative	NA	NA	F	White	Non-Hispanic or Latino/a or Latinx	Washington	NA	NA	NA	NA	NA	NA
1638	BioRad	HSV-2	Negative	< 0.2	AI	Negative	0.1	NA	TRUE	Initial	22	0	Negative	NA	NA	F	White	Non-Hispanic or Latino/a or Latinx	Washington	NA	NA	NA	NA	NA	NA
1637	Roche	HSV-1	Negative	0.039	COI	Negative	0.039	NA	FALSE	Initial	22	0	Negative	NA	NA	M	Black or African-American	Non-Hispanic or Latino/a or Latinx	Washington	NA	NA	NA	NA	NA	NA
1637	Roche	HSV-2	Negative	0.104	COI	Negative	0.104	NA	FALSE	Initial	22	0	Negative	NA	NA	M	Black or African-American	Non-Hispanic or Latino/a or Latinx	Washington	NA	NA	NA	NA	NA	NA
1637	DiaSorin	HSV-1	Negative	0.107	Index	Negative	0.107	NA	FALSE	Initial	22	0	Negative	NA	NA	M	Black or African-American	Non-Hispanic or Latino/a or Latinx	Washington	NA	NA	NA	NA	NA	NA
1637	DiaSorin	HSV-2	Negative	4.8800000000000003E-2	Index	Negative	0.0488	NA	FALSE	Initial	22	0	Negative	NA	NA	M	Black or African-American	Non-Hispanic or Latino/a or Latinx	Washington	NA	NA	NA	NA	NA	NA
1637	BioRad	HSV-1	Negative	< 0.2	AI	Negative	0.1	NA	TRUE	Initial	22	0	Negative	NA	NA	M	Black or African-American	Non-Hispanic or Latino/a or Latinx	Washington	NA	NA	NA	NA	NA	NA
1637	BioRad	HSV-2	Negative	< 0.2	AI	Negative	0.1	NA	TRUE	Initial	22	0	Negative	NA	NA	M	Black or African-American	Non-Hispanic or Latino/a or Latinx	Washington	NA	NA	NA	NA	NA	NA
1636	Roche	HSV-1	Negative	0.04	COI	Negative	0.04	NA	FALSE	Initial	22	2	Negative	NA	NA	F	White	Non-Hispanic or Latino/a or Latinx	Montana	NA	NA	NA	NA	NA	NA
1636	Roche	HSV-2	Positive	57.48	COI	Positive	57.48	NA	FALSE	Initial	22	2	Positive	NA	NA	F	White	Non-Hispanic or Latino/a or Latinx	Montana	NA	NA	NA	NA	NA	NA
1636	DiaSorin	HSV-1	Negative	0.17899999999999999	Index	Negative	0.179	NA	FALSE	Initial	22	2	Negative	NA	NA	F	White	Non-Hispanic or Latino/a or Latinx	Montana	NA	NA	NA	NA	NA	NA
1636	DiaSorin	HSV-2	Positive	12	Index	Positive	12	NA	FALSE	Initial	22	2	Positive	NA	NA	F	White	Non-Hispanic or Latino/a or Latinx	Montana	NA	NA	NA	NA	NA	NA
1636	BioRad	HSV-1	Negative	< 0.2	AI	Negative	0.1	NA	TRUE	Initial	22	2	Negative	NA	NA	F	White	Non-Hispanic or Latino/a or Latinx	Montana	NA	NA	NA	NA	NA	NA
1636	BioRad	HSV-2	Positive	> 8.0	AI	Positive	8.1	NA	TRUE	Initial	22	2	Positive	NA	NA	F	White	Non-Hispanic or Latino/a or Latinx	Montana	NA	NA	NA	NA	NA	NA
1635	Roche	HSV-1	Negative	0.034	COI	Negative	0.034	NA	FALSE	Initial	22	0	Negative	NA	NA	F	Asian	Hispanic or Latino/a or Latinx	Washington	NA	NA	NA	NA	NA	NA
1635	Roche	HSV-2	Negative	0.103	COI	Negative	0.103	NA	FALSE	Initial	22	0	Negative	NA	NA	F	Asian	Hispanic or Latino/a or Latinx	Washington	NA	NA	NA	NA	NA	NA
1635	DiaSorin	HSV-1	Negative	<0.0100	Index	Negative	0.009	NA	TRUE	Initial	22	0	Negative	NA	NA	F	Asian	Hispanic or Latino/a or Latinx	Washington	NA	NA	NA	NA	NA	NA
1635	DiaSorin	HSV-2	Negative	0.11600000000000001	Index	Negative	0.116	NA	FALSE	Initial	22	0	Negative	NA	NA	F	Asian	Hispanic or Latino/a or Latinx	Washington	NA	NA	NA	NA	NA	NA
1635	BioRad	HSV-1	Negative	< 0.2	AI	Negative	0.1	NA	TRUE	Initial	22	0	Negative	NA	NA	F	Asian	Hispanic or Latino/a or Latinx	Washington	NA	NA	NA	NA	NA	NA
1635	BioRad	HSV-2	Negative	< 0.2	AI	Negative	0.1	NA	TRUE	Initial	22	0	Negative	NA	NA	F	Asian	Hispanic or Latino/a or Latinx	Washington	NA	NA	NA	NA	NA	NA
1634	Roche	HSV-1	Negative	0.035	COI	Negative	0.035	NA	FALSE	Initial	22	0	Negative	NA	NA	M	White	Hispanic or Latino/a or Latinx	Washington	NA	NA	NA	NA	NA	NA
1634	Roche	HSV-2	Negative	0.103	COI	Negative	0.103	NA	FALSE	Initial	22	0	Negative	NA	NA	M	White	Hispanic or Latino/a or Latinx	Washington	NA	NA	NA	NA	NA	NA
1634	DiaSorin	HSV-1	Negative	<0.0100	Index	Negative	0.009	NA	TRUE	Initial	22	0	Negative	NA	NA	M	White	Hispanic or Latino/a or Latinx	Washington	NA	NA	NA	NA	NA	NA
1634	DiaSorin	HSV-2	Negative	4.1399999999999999E-2	Index	Negative	0.0414	NA	FALSE	Initial	22	0	Negative	NA	NA	M	White	Hispanic or Latino/a or Latinx	Washington	NA	NA	NA	NA	NA	NA
1634	BioRad	HSV-1	Negative	< 0.2	AI	Negative	0.1	NA	TRUE	Initial	22	0	Negative	NA	NA	M	White	Hispanic or Latino/a or Latinx	Washington	NA	NA	NA	NA	NA	NA
1634	BioRad	HSV-2	Negative	< 0.2	AI	Negative	0.1	NA	TRUE	Initial	22	0	Negative	NA	NA	M	White	Hispanic or Latino/a or Latinx	Washington	NA	NA	NA	NA	NA	NA
1633	Roche	HSV-1	Positive	18.12	COI	Positive	18.12	NA	FALSE	Initial	22	3	Positive	NA	NA	F	American Indian or Native Alaskan	Non-Hispanic or Latino/a or Latinx	Washington	NA	NA	NA	NA	NA	NA
1633	Roche	HSV-2	Positive	201.2	COI	Positive	201.2	NA	FALSE	Initial	22	3	Positive	NA	NA	F	American Indian or Native Alaskan	Non-Hispanic or Latino/a or Latinx	Washington	NA	NA	NA	NA	NA	NA
1633	DiaSorin	HSV-1	Positive	18.2	Index	Positive	18.2	NA	FALSE	Initial	22	3	Positive	NA	NA	F	American Indian or Native Alaskan	Non-Hispanic or Latino/a or Latinx	Washington	NA	NA	NA	NA	NA	NA
1633	DiaSorin	HSV-2	Positive	16.2	Index	Positive	16.2	NA	FALSE	Initial	22	3	Positive	NA	NA	F	American Indian or Native Alaskan	Non-Hispanic or Latino/a or Latinx	Washington	NA	NA	NA	NA	NA	NA
1633	BioRad	HSV-1	Positive	6	AI	Positive	6	NA	FALSE	Initial	22	3	Positive	NA	NA	F	American Indian or Native Alaskan	Non-Hispanic or Latino/a or Latinx	Washington	NA	NA	NA	NA	NA	NA
1633	BioRad	HSV-2	Positive	> 8.0	AI	Positive	8.1	NA	TRUE	Initial	22	3	Positive	NA	NA	F	American Indian or Native Alaskan	Non-Hispanic or Latino/a or Latinx	Washington	NA	NA	NA	NA	NA	NA
1632	Roche	HSV-1	Negative	0.042	COI	Negative	0.042	NA	FALSE	Initial	22	2	Negative	NA	NA	F	White	Non-Hispanic or Latino/a or Latinx	Washington	NA	NA	NA	NA	NA	NA
1632	Roche	HSV-2	Positive	140.5	COI	Positive	140.5	NA	FALSE	Initial	22	2	Positive	NA	NA	F	White	Non-Hispanic or Latino/a or Latinx	Washington	NA	NA	NA	NA	NA	NA
1632	DiaSorin	HSV-1	Negative	0.13600000000000001	Index	Negative	0.136	NA	FALSE	Initial	22	2	Negative	NA	NA	F	White	Non-Hispanic or Latino/a or Latinx	Washington	NA	NA	NA	NA	NA	NA
1632	DiaSorin	HSV-2	Positive	9.8699999999999992	Index	Positive	9.87	NA	FALSE	Initial	22	2	Positive	NA	NA	F	White	Non-Hispanic or Latino/a or Latinx	Washington	NA	NA	NA	NA	NA	NA
1632	BioRad	HSV-1	Negative	< 0.2	AI	Negative	0.1	NA	TRUE	Initial	22	2	Negative	NA	NA	F	White	Non-Hispanic or Latino/a or Latinx	Washington	NA	NA	NA	NA	NA	NA
1632	BioRad	HSV-2	Positive	> 8.0	AI	Positive	8.1	NA	TRUE	Initial	22	2	Positive	NA	NA	F	White	Non-Hispanic or Latino/a or Latinx	Washington	NA	NA	NA	NA	NA	NA
1631	Roche	HSV-1	Positive	24.02	COI	Positive	24.02	NA	FALSE	Initial	22	3	Positive	NA	NA	F	Black or African-American	Non-Hispanic or Latino/a or Latinx	Washington	NA	NA	NA	NA	NA	NA
1631	Roche	HSV-2	Positive	273.6	COI	Positive	273.6	NA	FALSE	Initial	22	3	Positive	NA	NA	F	Black or African-American	Non-Hispanic or Latino/a or Latinx	Washington	NA	NA	NA	NA	NA	NA
1631	DiaSorin	HSV-1	Positive	40	Index	Positive	40	NA	FALSE	Initial	22	3	Positive	NA	NA	F	Black or African-American	Non-Hispanic or Latino/a or Latinx	Washington	NA	NA	NA	NA	NA	NA
1631	DiaSorin	HSV-2	Positive	>23.6	Index	Positive	23.7	NA	TRUE	Initial	22	3	Positive	NA	NA	F	Black or African-American	Non-Hispanic or Latino/a or Latinx	Washington	NA	NA	NA	NA	NA	NA
1631	BioRad	HSV-1	Positive	> 8.0	AI	Positive	8.1	NA	TRUE	Initial	22	3	Positive	NA	NA	F	Black or African-American	Non-Hispanic or Latino/a or Latinx	Washington	NA	NA	NA	NA	NA	NA
1631	BioRad	HSV-2	Positive	> 8.0	AI	Positive	8.1	NA	TRUE	Initial	22	3	Positive	NA	NA	F	Black or African-American	Non-Hispanic or Latino/a or Latinx	Washington	NA	NA	NA	NA	NA	NA
1630	Roche	HSV-1	Negative	0.039	COI	Negative	0.039	NA	FALSE	Initial	22	0	Negative	NA	NA	M	Asian	Non-Hispanic or Latino/a or Latinx	Michigan	NA	NA	NA	NA	NA	NA
1630	Roche	HSV-2	Negative	0.114	COI	Negative	0.114	NA	FALSE	Initial	22	0	Negative	NA	NA	M	Asian	Non-Hispanic or Latino/a or Latinx	Michigan	NA	NA	NA	NA	NA	NA
1630	DiaSorin	HSV-1	Negative	3.6799999999999999E-2	Index	Negative	0.0368	NA	FALSE	Initial	22	0	Negative	NA	NA	M	Asian	Non-Hispanic or Latino/a or Latinx	Michigan	NA	NA	NA	NA	NA	NA
1630	DiaSorin	HSV-2	Positive	1.69	Index	Positive	1.69	NA	FALSE	Initial	22	0	Negative	NA	NA	M	Asian	Non-Hispanic or Latino/a or Latinx	Michigan	NA	NA	NA	NA	NA	NA
1630	BioRad	HSV-1	Negative	< 0.2	AI	Negative	0.1	NA	TRUE	Initial	22	0	Negative	NA	NA	M	Asian	Non-Hispanic or Latino/a or Latinx	Michigan	NA	NA	NA	NA	NA	NA
1630	BioRad	HSV-2	Negative	< 0.2	AI	Negative	0.1	NA	TRUE	Initial	22	0	Negative	NA	NA	M	Asian	Non-Hispanic or Latino/a or Latinx	Michigan	NA	NA	NA	NA	NA	NA
1629	DiaSorin	HSV-1	Positive	1.25	Index	Positive	1.25	NA	FALSE	Initial	22	0	Negative	YES	NA	M	Declined to Answer	Non-Hispanic or Latino/a or Latinx	Washington	NA	NA	NA	NA	NA	NA
1629	DiaSorin	HSV-2	Positive	1.33	Index	Positive	1.33	NA	FALSE	Initial	22	0	Negative	YES	NA	M	Declined to Answer	Non-Hispanic or Latino/a or Latinx	Washington	NA	NA	NA	NA	NA	NA
1628	Roche	HSV-1	Negative	0.034	COI	Negative	0.034	NA	FALSE	Initial	22	0	Negative	NA	NA	M	White	Non-Hispanic or Latino/a or Latinx	Washington	NA	NA	NA	NA	NA	NA
1628	Roche	HSV-2	Negative	0.105	COI	Negative	0.105	NA	FALSE	Initial	22	0	Negative	NA	NA	M	White	Non-Hispanic or Latino/a or Latinx	Washington	NA	NA	NA	NA	NA	NA
1628	DiaSorin	HSV-1	Negative	0.10299999999999999	Index	Negative	0.103	NA	FALSE	Initial	22	0	Negative	NA	NA	M	White	Non-Hispanic or Latino/a or Latinx	Washington	NA	NA	NA	NA	NA	NA
1628	DiaSorin	HSV-2	Negative	0.10199999999999999	Index	Negative	0.102	NA	FALSE	Initial	22	0	Negative	NA	NA	M	White	Non-Hispanic or Latino/a or Latinx	Washington	NA	NA	NA	NA	NA	NA
1628	BioRad	HSV-1	Negative	< 0.2	AI	Negative	0.1	NA	TRUE	Initial	22	0	Negative	NA	NA	M	White	Non-Hispanic or Latino/a or Latinx	Washington	NA	NA	NA	NA	NA	NA
1628	BioRad	HSV-2	Negative	< 0.2	AI	Negative	0.1	NA	TRUE	Initial	22	0	Negative	NA	NA	M	White	Non-Hispanic or Latino/a or Latinx	Washington	NA	NA	NA	NA	NA	NA
1627	Roche	HSV-1	Positive	39.31	COI	Positive	39.31	NA	FALSE	Initial	22	3	Positive	YES	NA	F	White	Non-Hispanic or Latino/a or Latinx	Washington	NA	NA	NA	NA	NA	NA
1627	Roche	HSV-2	Positive	7.06	COI	Positive	7.06	NA	FALSE	Initial	22	3	Positive	YES	NA	F	White	Non-Hispanic or Latino/a or Latinx	Washington	NA	NA	NA	NA	NA	NA
1627	DiaSorin	HSV-1	Positive	41.9	Index	Positive	41.9	NA	FALSE	Initial	22	3	Positive	YES	NA	F	White	Non-Hispanic or Latino/a or Latinx	Washington	NA	NA	NA	NA	NA	NA
1627	DiaSorin	HSV-2	Negative	0.254	Index	Negative	0.254	NA	FALSE	Initial	22	3	Positive	YES	NA	F	White	Non-Hispanic or Latino/a or Latinx	Washington	NA	NA	NA	NA	NA	NA
1627	BioRad	HSV-1	Positive	7.7	AI	Positive	7.7	NA	FALSE	Initial	22	3	Positive	YES	NA	F	White	Non-Hispanic or Latino/a or Latinx	Washington	NA	NA	NA	NA	NA	NA
1627	BioRad	HSV-2	Positive	1.4	AI	Positive	1.4	NA	FALSE	Initial	22	3	Positive	YES	NA	F	White	Non-Hispanic or Latino/a or Latinx	Washington	NA	NA	NA	NA	NA	NA
1626	Roche	HSV-1	Negative	0.036	COI	Negative	0.036	NA	FALSE	Initial	22	0	Negative	NA	NA	F	White	Non-Hispanic or Latino/a or Latinx	Washington	NA	NA	NA	NA	NA	NA
1626	Roche	HSV-2	Negative	0.107	COI	Negative	0.107	NA	FALSE	Initial	22	0	Negative	NA	NA	F	White	Non-Hispanic or Latino/a or Latinx	Washington	NA	NA	NA	NA	NA	NA
1626	DiaSorin	HSV-1	Negative	0.33100000000000002	Index	Negative	0.331	NA	FALSE	Initial	22	0	Negative	NA	NA	F	White	Non-Hispanic or Latino/a or Latinx	Washington	NA	NA	NA	NA	NA	NA
1626	DiaSorin	HSV-2	Negative	0.20100000000000001	Index	Negative	0.201	NA	FALSE	Initial	22	0	Negative	NA	NA	F	White	Non-Hispanic or Latino/a or Latinx	Washington	NA	NA	NA	NA	NA	NA
1626	BioRad	HSV-1	Negative	< 0.2	AI	Negative	0.1	NA	TRUE	Initial	22	0	Negative	NA	NA	F	White	Non-Hispanic or Latino/a or Latinx	Washington	NA	NA	NA	NA	NA	NA
1626	BioRad	HSV-2	Negative	< 0.2	AI	Negative	0.1	NA	TRUE	Initial	22	0	Negative	NA	NA	F	White	Non-Hispanic or Latino/a or Latinx	Washington	NA	NA	NA	NA	NA	NA
1625	Roche	HSV-1	Positive	10.23	COI	Positive	10.23	NA	FALSE	Initial	22	3	Positive	NA	NA	M	White	Non-Hispanic or Latino/a or Latinx	Washington	NA	NA	NA	NA	NA	NA
1625	Roche	HSV-2	Positive	80.37	COI	Positive	80.37	NA	FALSE	Initial	22	3	Positive	NA	NA	M	White	Non-Hispanic or Latino/a or Latinx	Washington	NA	NA	NA	NA	NA	NA
1625	DiaSorin	HSV-1	Positive	51.2	Index	Positive	51.2	NA	FALSE	Initial	22	3	Positive	NA	NA	M	White	Non-Hispanic or Latino/a or Latinx	Washington	NA	NA	NA	NA	NA	NA
1625	DiaSorin	HSV-2	Positive	>23.6	Index	Positive	23.7	NA	TRUE	Initial	22	3	Positive	NA	NA	M	White	Non-Hispanic or Latino/a or Latinx	Washington	NA	NA	NA	NA	NA	NA
1625	BioRad	HSV-1	Positive	> 8.0	AI	Positive	8.1	NA	TRUE	Initial	22	3	Positive	NA	NA	M	White	Non-Hispanic or Latino/a or Latinx	Washington	NA	NA	NA	NA	NA	NA
1625	BioRad	HSV-2	Positive	> 8.0	AI	Positive	8.1	NA	TRUE	Initial	22	3	Positive	NA	NA	M	White	Non-Hispanic or Latino/a or Latinx	Washington	NA	NA	NA	NA	NA	NA
1624	Roche	HSV-1	Negative	0.035	COI	Negative	0.035	NA	FALSE	Initial	22	0	Negative	NA	NA	F	White	Non-Hispanic or Latino/a or Latinx	Washington	NA	NA	NA	NA	NA	NA
1624	Roche	HSV-2	Negative	0.104	COI	Negative	0.104	NA	FALSE	Initial	22	0	Negative	NA	NA	F	White	Non-Hispanic or Latino/a or Latinx	Washington	NA	NA	NA	NA	NA	NA
1624	DiaSorin	HSV-1	Negative	0.19900000000000001	Index	Negative	0.199	NA	FALSE	Initial	22	0	Negative	NA	NA	F	White	Non-Hispanic or Latino/a or Latinx	Washington	NA	NA	NA	NA	NA	NA
1624	DiaSorin	HSV-2	Positive	1.78	Index	Positive	1.78	NA	FALSE	Initial	22	0	Negative	NA	NA	F	White	Non-Hispanic or Latino/a or Latinx	Washington	NA	NA	NA	NA	NA	NA
1624	BioRad	HSV-1	Negative	0.2	AI	Negative	0.2	NA	FALSE	Initial	22	0	Negative	NA	NA	F	White	Non-Hispanic or Latino/a or Latinx	Washington	NA	NA	NA	NA	NA	NA
1624	BioRad	HSV-2	Negative	< 0.2	AI	Negative	0.1	NA	TRUE	Initial	22	0	Negative	NA	NA	F	White	Non-Hispanic or Latino/a or Latinx	Washington	NA	NA	NA	NA	NA	NA
1623	Roche	HSV-1	Negative	0.038	COI	Negative	0.038	NA	FALSE	Initial	22	0	Negative	NA	NA	M	White	Non-Hispanic or Latino/a or Latinx	Washington	NA	NA	NA	NA	NA	NA
1623	Roche	HSV-2	Negative	0.114	COI	Negative	0.114	NA	FALSE	Initial	22	0	Negative	NA	NA	M	White	Non-Hispanic or Latino/a or Latinx	Washington	NA	NA	NA	NA	NA	NA
1623	DiaSorin	HSV-1	Negative	0.34599999999999997	Index	Negative	0.346	NA	FALSE	Initial	22	0	Negative	NA	NA	M	White	Non-Hispanic or Latino/a or Latinx	Washington	NA	NA	NA	NA	NA	NA
1623	DiaSorin	HSV-2	Negative	0.126	Index	Negative	0.126	NA	FALSE	Initial	22	0	Negative	NA	NA	M	White	Non-Hispanic or Latino/a or Latinx	Washington	NA	NA	NA	NA	NA	NA
1623	BioRad	HSV-1	Negative	< 0.2	AI	Negative	0.1	NA	TRUE	Initial	22	0	Negative	NA	NA	M	White	Non-Hispanic or Latino/a or Latinx	Washington	NA	NA	NA	NA	NA	NA
1623	BioRad	HSV-2	Negative	< 0.2	AI	Negative	0.1	NA	TRUE	Initial	22	0	Negative	NA	NA	M	White	Non-Hispanic or Latino/a or Latinx	Washington	NA	NA	NA	NA	NA	NA
1622	Roche	HSV-1	Positive	2.89	COI	Positive	2.89	NA	FALSE	Initial	22	3	Positive	YES	NA	F	Asian	Hispanic or Latino/a or Latinx	Hawaii	NA	NA	NA	NA	NA	NA
1622	Roche	HSV-2	Positive	1.97	COI	Positive	1.97	NA	FALSE	Initial	22	3	Positive	YES	NA	F	Asian	Hispanic or Latino/a or Latinx	Hawaii	NA	NA	NA	NA	NA	NA
1622	DiaSorin	HSV-1	Positive	9.52	Index	Positive	9.52	NA	FALSE	Initial	22	3	Positive	YES	NA	F	Asian	Hispanic or Latino/a or Latinx	Hawaii	NA	NA	NA	NA	NA	NA
1622	DiaSorin	HSV-2	Negative	0.51	Index	Negative	0.51	NA	FALSE	Initial	22	3	Positive	YES	NA	F	Asian	Hispanic or Latino/a or Latinx	Hawaii	NA	NA	NA	NA	NA	NA
1622	BioRad	HSV-1	Positive	1.7	AI	Positive	1.7	NA	FALSE	Initial	22	3	Positive	YES	NA	F	Asian	Hispanic or Latino/a or Latinx	Hawaii	NA	NA	NA	NA	NA	NA
1622	BioRad	HSV-2	Positive	1.2	AI	Positive	1.2	NA	FALSE	Initial	22	3	Positive	YES	NA	F	Asian	Hispanic or Latino/a or Latinx	Hawaii	NA	NA	NA	NA	NA	NA
1621	Roche	HSV-1	Negative	0.036	COI	Negative	0.036	NA	FALSE	Initial	22	0	Negative	NA	NA	F	White	Non-Hispanic or Latino/a or Latinx	Washington	NA	NA	NA	NA	NA	NA
1621	Roche	HSV-2	Negative	0.11	COI	Negative	0.11	NA	FALSE	Initial	22	0	Negative	NA	NA	F	White	Non-Hispanic or Latino/a or Latinx	Washington	NA	NA	NA	NA	NA	NA
1621	DiaSorin	HSV-1	Negative	0.48199999999999998	Index	Negative	0.482	NA	FALSE	Initial	22	0	Negative	NA	NA	F	White	Non-Hispanic or Latino/a or Latinx	Washington	NA	NA	NA	NA	NA	NA
1621	DiaSorin	HSV-2	Negative	0.27800000000000002	Index	Negative	0.278	NA	FALSE	Initial	22	0	Negative	NA	NA	F	White	Non-Hispanic or Latino/a or Latinx	Washington	NA	NA	NA	NA	NA	NA
1621	BioRad	HSV-1	Negative	< 0.2	AI	Negative	0.1	NA	TRUE	Initial	22	0	Negative	NA	NA	F	White	Non-Hispanic or Latino/a or Latinx	Washington	NA	NA	NA	NA	NA	NA
1621	BioRad	HSV-2	Negative	< 0.2	AI	Negative	0.1	NA	TRUE	Initial	22	0	Negative	NA	NA	F	White	Non-Hispanic or Latino/a or Latinx	Washington	NA	NA	NA	NA	NA	NA
1620	Roche	HSV-1	Negative	0.035	COI	Negative	0.035	NA	FALSE	Initial	22	0	Negative	NA	NA	F	White	Non-Hispanic or Latino/a or Latinx	Washington	NA	NA	NA	NA	NA	NA
1620	Roche	HSV-2	Negative	0.101	COI	Negative	0.101	NA	FALSE	Initial	22	0	Negative	NA	NA	F	White	Non-Hispanic or Latino/a or Latinx	Washington	NA	NA	NA	NA	NA	NA
1620	DiaSorin	HSV-1	Negative	0.86799999999999999	Index	Negative	0.868	NA	FALSE	Initial	22	0	Negative	NA	NA	F	White	Non-Hispanic or Latino/a or Latinx	Washington	NA	NA	NA	NA	NA	NA
1620	DiaSorin	HSV-2	Negative	0.154	Index	Negative	0.154	NA	FALSE	Initial	22	0	Negative	NA	NA	F	White	Non-Hispanic or Latino/a or Latinx	Washington	NA	NA	NA	NA	NA	NA
1620	BioRad	HSV-1	Negative	< 0.2	AI	Negative	0.1	NA	TRUE	Initial	22	0	Negative	NA	NA	F	White	Non-Hispanic or Latino/a or Latinx	Washington	NA	NA	NA	NA	NA	NA
1620	BioRad	HSV-2	Negative	< 0.2	AI	Negative	0.1	NA	TRUE	Initial	22	0	Negative	NA	NA	F	White	Non-Hispanic or Latino/a or Latinx	Washington	NA	NA	NA	NA	NA	NA
1619	Roche	HSV-1	Negative	0.04	COI	Negative	0.04	NA	FALSE	Initial	22	2	Negative	NA	NA	F	White	Non-Hispanic or Latino/a or Latinx	Washington	NA	NA	NA	NA	NA	NA
1619	Roche	HSV-2	Positive	164.6	COI	Positive	164.6	NA	FALSE	Initial	22	2	Positive	NA	NA	F	White	Non-Hispanic or Latino/a or Latinx	Washington	NA	NA	NA	NA	NA	NA
1619	DiaSorin	HSV-1	Negative	<0.0100	Index	Negative	0.009	NA	TRUE	Initial	22	2	Negative	NA	NA	F	White	Non-Hispanic or Latino/a or Latinx	Washington	NA	NA	NA	NA	NA	NA
1619	DiaSorin	HSV-2	Positive	14.4	Index	Positive	14.4	NA	FALSE	Initial	22	2	Positive	NA	NA	F	White	Non-Hispanic or Latino/a or Latinx	Washington	NA	NA	NA	NA	NA	NA
1619	BioRad	HSV-1	Negative	< 0.2	AI	Negative	0.1	NA	TRUE	Initial	22	2	Negative	NA	NA	F	White	Non-Hispanic or Latino/a or Latinx	Washington	NA	NA	NA	NA	NA	NA
1619	BioRad	HSV-2	Positive	> 8.0	AI	Positive	8.1	NA	TRUE	Initial	22	2	Positive	NA	NA	F	White	Non-Hispanic or Latino/a or Latinx	Washington	NA	NA	NA	NA	NA	NA
1618	Roche	HSV-1	Positive	34.86	COI	Positive	34.86	NA	FALSE	Initial	22	1	Positive	NA	NA	M	White	Non-Hispanic or Latino/a or Latinx	Washington	NA	NA	NA	NA	NA	NA
1618	Roche	HSV-2	Negative	0.11	COI	Negative	0.11	NA	FALSE	Initial	22	1	Negative	NA	NA	M	White	Non-Hispanic or Latino/a or Latinx	Washington	NA	NA	NA	NA	NA	NA
1618	DiaSorin	HSV-1	Positive	41.6	Index	Positive	41.6	NA	FALSE	Initial	22	1	Positive	NA	NA	M	White	Non-Hispanic or Latino/a or Latinx	Washington	NA	NA	NA	NA	NA	NA
1618	DiaSorin	HSV-2	Negative	3.7499999999999999E-2	Index	Negative	0.0375	NA	FALSE	Initial	22	1	Negative	NA	NA	M	White	Non-Hispanic or Latino/a or Latinx	Washington	NA	NA	NA	NA	NA	NA
1618	BioRad	HSV-1	Positive	6.5	AI	Positive	6.5	NA	FALSE	Initial	22	1	Positive	NA	NA	M	White	Non-Hispanic or Latino/a or Latinx	Washington	NA	NA	NA	NA	NA	NA
1618	BioRad	HSV-2	Negative	< 0.2	AI	Negative	0.1	NA	TRUE	Initial	22	1	Negative	NA	NA	M	White	Non-Hispanic or Latino/a or Latinx	Washington	NA	NA	NA	NA	NA	NA
1617	Roche	HSV-1	Positive	2.76	COI	Positive	2.76	NA	FALSE	Initial	22	3	Positive	NA	NA	F	White	Non-Hispanic or Latino/a or Latinx	Washington	NA	NA	NA	NA	NA	NA
1617	Roche	HSV-2	Positive	21.33	COI	Positive	21.33	NA	FALSE	Initial	22	3	Positive	NA	NA	F	White	Non-Hispanic or Latino/a or Latinx	Washington	NA	NA	NA	NA	NA	NA
1617	DiaSorin	HSV-1	Positive	59.9	Index	Positive	59.9	NA	FALSE	Initial	22	3	Positive	NA	NA	F	White	Non-Hispanic or Latino/a or Latinx	Washington	NA	NA	NA	NA	NA	NA
1617	DiaSorin	HSV-2	Positive	17.100000000000001	Index	Positive	17.1	NA	FALSE	Initial	22	3	Positive	NA	NA	F	White	Non-Hispanic or Latino/a or Latinx	Washington	NA	NA	NA	NA	NA	NA
1617	BioRad	HSV-1	Positive	5	AI	Positive	5	NA	FALSE	Initial	22	3	Positive	NA	NA	F	White	Non-Hispanic or Latino/a or Latinx	Washington	NA	NA	NA	NA	NA	NA
1617	BioRad	HSV-2	Positive	1.2	AI	Positive	1.2	NA	FALSE	Initial	22	3	Positive	NA	NA	F	White	Non-Hispanic or Latino/a or Latinx	Washington	NA	NA	NA	NA	NA	NA
1616	Roche	HSV-1	Positive	6.82	COI	Positive	6.82	NA	FALSE	Initial	22	3	Positive	NA	NA	M	White	Non-Hispanic or Latino/a or Latinx	Washington	NA	NA	NA	NA	NA	NA
1616	Roche	HSV-2	Positive	19.56	COI	Positive	19.56	NA	FALSE	Initial	22	3	Positive	NA	NA	M	White	Non-Hispanic or Latino/a or Latinx	Washington	NA	NA	NA	NA	NA	NA
1616	DiaSorin	HSV-1	Positive	4.05	Index	Positive	4.05	NA	FALSE	Initial	22	3	Positive	NA	NA	M	White	Non-Hispanic or Latino/a or Latinx	Washington	NA	NA	NA	NA	NA	NA
1616	DiaSorin	HSV-2	Positive	8.49	Index	Positive	8.49	NA	FALSE	Initial	22	3	Positive	NA	NA	M	White	Non-Hispanic or Latino/a or Latinx	Washington	NA	NA	NA	NA	NA	NA
1616	BioRad	HSV-1	Positive	1.3	AI	Positive	1.3	NA	FALSE	Initial	22	3	Positive	NA	NA	M	White	Non-Hispanic or Latino/a or Latinx	Washington	NA	NA	NA	NA	NA	NA
1616	BioRad	HSV-2	Positive	2.7	AI	Positive	2.7	NA	FALSE	Initial	22	3	Positive	NA	NA	M	White	Non-Hispanic or Latino/a or Latinx	Washington	NA	NA	NA	NA	NA	NA
1615	Roche	HSV-1	Positive	4.37	COI	Positive	4.37	NA	FALSE	Initial	22	1	Positive	NA	NA	M	White	Non-Hispanic or Latino/a or Latinx	Washington	NA	NA	NA	NA	NA	NA
1615	Roche	HSV-2	Negative	0.107	COI	Negative	0.107	NA	FALSE	Initial	22	1	Negative	NA	NA	M	White	Non-Hispanic or Latino/a or Latinx	Washington	NA	NA	NA	NA	NA	NA
1615	DiaSorin	HSV-1	Positive	20.7	Index	Positive	20.7	NA	FALSE	Initial	22	1	Positive	NA	NA	M	White	Non-Hispanic or Latino/a or Latinx	Washington	NA	NA	NA	NA	NA	NA
1615	DiaSorin	HSV-2	Positive	1.18	Index	Positive	1.18	NA	FALSE	Initial	22	1	Negative	NA	NA	M	White	Non-Hispanic or Latino/a or Latinx	Washington	NA	NA	NA	NA	NA	NA
1615	BioRad	HSV-1	Positive	3.3	AI	Positive	3.3	NA	FALSE	Initial	22	1	Positive	NA	NA	M	White	Non-Hispanic or Latino/a or Latinx	Washington	NA	NA	NA	NA	NA	NA
1615	BioRad	HSV-2	Negative	< 0.2	AI	Negative	0.1	NA	TRUE	Initial	22	1	Negative	NA	NA	M	White	Non-Hispanic or Latino/a or Latinx	Washington	NA	NA	NA	NA	NA	NA
1614	Roche	HSV-1	Negative	0.036	COI	Negative	0.036	NA	FALSE	Initial	22	0	Negative	NA	NA	F	White	Non-Hispanic or Latino/a or Latinx	Washington	NA	NA	NA	NA	NA	NA
1614	Roche	HSV-2	Negative	0.102	COI	Negative	0.102	NA	FALSE	Initial	22	0	Negative	NA	NA	F	White	Non-Hispanic or Latino/a or Latinx	Washington	NA	NA	NA	NA	NA	NA
1614	DiaSorin	HSV-1	Negative	0.49099999999999999	Index	Negative	0.491	NA	FALSE	Initial	22	0	Negative	NA	NA	F	White	Non-Hispanic or Latino/a or Latinx	Washington	NA	NA	NA	NA	NA	NA
1614	DiaSorin	HSV-2	Negative	0.37	Index	Negative	0.37	NA	FALSE	Initial	22	0	Negative	NA	NA	F	White	Non-Hispanic or Latino/a or Latinx	Washington	NA	NA	NA	NA	NA	NA
1614	BioRad	HSV-1	Negative	0.2	AI	Negative	0.2	NA	FALSE	Initial	22	0	Negative	NA	NA	F	White	Non-Hispanic or Latino/a or Latinx	Washington	NA	NA	NA	NA	NA	NA
1614	BioRad	HSV-2	Negative	< 0.2	AI	Negative	0.1	NA	TRUE	Initial	22	0	Negative	NA	NA	F	White	Non-Hispanic or Latino/a or Latinx	Washington	NA	NA	NA	NA	NA	NA
1613	Roche	HSV-1	Negative	0.035	COI	Negative	0.035	NA	FALSE	Initial	22	0	Negative	NA	NA	F	White	Non-Hispanic or Latino/a or Latinx	Washington	NA	NA	NA	NA	NA	NA
1613	Roche	HSV-2	Negative	0.104	COI	Negative	0.104	NA	FALSE	Initial	22	0	Negative	NA	NA	F	White	Non-Hispanic or Latino/a or Latinx	Washington	NA	NA	NA	NA	NA	NA
1613	DiaSorin	HSV-1	Equivocal	0.94099999999999995	Index	Equivocal	0.929	Initial	FALSE	Initial	22	0	Negative	NA	NA	F	White	Non-Hispanic or Latino/a or Latinx	Washington	NA	NA	NA	NA	NA	NA
1613	DiaSorin	HSV-2	Negative	7.7200000000000005E-2	Index	Negative	0.0772	NA	FALSE	Initial	22	0	Negative	NA	NA	F	White	Non-Hispanic or Latino/a or Latinx	Washington	NA	NA	NA	NA	NA	NA
1613	DiaSorin	HSV-1	Equivocal	0.90900000000000003	Index	Equivocal	0.909	RPT	FALSE	Initial	22	0	Negative	NA	NA	F	White	Non-Hispanic or Latino/a or Latinx	Washington	NA	NA	NA	NA	NA	NA
1613	DiaSorin	HSV-1	Equivocal	0.92900000000000005	Index	Equivocal	0.929	RPT	FALSE	Initial	22	0	Negative	NA	NA	F	White	Non-Hispanic or Latino/a or Latinx	Washington	NA	NA	NA	NA	NA	NA
1613	BioRad	HSV-1	Negative	< 0.2	AI	Negative	0.1	NA	TRUE	Initial	22	0	Negative	NA	NA	F	White	Non-Hispanic or Latino/a or Latinx	Washington	NA	NA	NA	NA	NA	NA
1613	BioRad	HSV-2	Negative	< 0.2	AI	Negative	0.1	NA	TRUE	Initial	22	0	Negative	NA	NA	F	White	Non-Hispanic or Latino/a or Latinx	Washington	NA	NA	NA	NA	NA	NA
1612	Roche	HSV-1	Positive	32.87	COI	Positive	32.87	NA	FALSE	Initial	22	3	Positive	NA	NA	F	Native Hawaiian or Pacific Islander	Non-Hispanic or Latino/a or Latinx	Washington	NA	NA	NA	NA	NA	NA
1612	Roche	HSV-2	Positive	118.8	COI	Positive	118.8	NA	FALSE	Initial	22	3	Positive	NA	NA	F	Native Hawaiian or Pacific Islander	Non-Hispanic or Latino/a or Latinx	Washington	NA	NA	NA	NA	NA	NA
1612	DiaSorin	HSV-1	Positive	48	Index	Positive	48	NA	FALSE	Initial	22	3	Positive	NA	NA	F	Native Hawaiian or Pacific Islander	Non-Hispanic or Latino/a or Latinx	Washington	NA	NA	NA	NA	NA	NA
1612	DiaSorin	HSV-2	Positive	21.9	Index	Positive	21.9	NA	FALSE	Initial	22	3	Positive	NA	NA	F	Native Hawaiian or Pacific Islander	Non-Hispanic or Latino/a or Latinx	Washington	NA	NA	NA	NA	NA	NA
1612	BioRad	HSV-1	Positive	> 8.0	AI	Positive	8.1	NA	TRUE	Initial	22	3	Positive	NA	NA	F	Native Hawaiian or Pacific Islander	Non-Hispanic or Latino/a or Latinx	Washington	NA	NA	NA	NA	NA	NA
1612	BioRad	HSV-2	Positive	> 8.0	AI	Positive	8.1	NA	TRUE	Initial	22	3	Positive	NA	NA	F	Native Hawaiian or Pacific Islander	Non-Hispanic or Latino/a or Latinx	Washington	NA	NA	NA	NA	NA	NA
1611	Roche	HSV-1	Negative	0.038	COI	Negative	0.038	NA	FALSE	Initial	22	2	Negative	NA	NA	M	Asian	Non-Hispanic or Latino/a or Latinx	California	NA	NA	NA	NA	NA	NA
1611	Roche	HSV-2	Positive	26.89	COI	Positive	26.89	NA	FALSE	Initial	22	2	Positive	NA	NA	M	Asian	Non-Hispanic or Latino/a or Latinx	California	NA	NA	NA	NA	NA	NA
1611	DiaSorin	HSV-1	Negative	<0.0100	Index	Negative	0.009	NA	TRUE	Initial	22	2	Negative	NA	NA	M	Asian	Non-Hispanic or Latino/a or Latinx	California	NA	NA	NA	NA	NA	NA
1611	DiaSorin	HSV-2	Positive	7.07	Index	Positive	7.07	NA	FALSE	Initial	22	2	Positive	NA	NA	M	Asian	Non-Hispanic or Latino/a or Latinx	California	NA	NA	NA	NA	NA	NA
1611	BioRad	HSV-1	Negative	< 0.2	AI	Negative	0.1	NA	TRUE	Initial	22	2	Negative	NA	NA	M	Asian	Non-Hispanic or Latino/a or Latinx	California	NA	NA	NA	NA	NA	NA
1611	BioRad	HSV-2	Positive	7.7	AI	Positive	7.7	NA	FALSE	Initial	22	2	Positive	NA	NA	M	Asian	Non-Hispanic or Latino/a or Latinx	California	NA	NA	NA	NA	NA	NA
1610	Roche	HSV-1	Negative	0.033	COI	Negative	0.033	NA	FALSE	Initial	22	0	Negative	NA	NA	F	Unavailable or Unknown	Unknown to patient	Washington	NA	NA	NA	NA	NA	NA
1610	Roche	HSV-2	Negative	0.102	COI	Negative	0.102	NA	FALSE	Initial	22	0	Negative	NA	NA	F	Unavailable or Unknown	Unknown to patient	Washington	NA	NA	NA	NA	NA	NA
1610	DiaSorin	HSV-1	Negative	0.78400000000000003	Index	Negative	0.784	NA	FALSE	Initial	22	0	Negative	NA	NA	F	Unavailable or Unknown	Unknown to patient	Washington	NA	NA	NA	NA	NA	NA
1610	DiaSorin	HSV-2	Negative	0.38600000000000001	Index	Negative	0.386	NA	FALSE	Initial	22	0	Negative	NA	NA	F	Unavailable or Unknown	Unknown to patient	Washington	NA	NA	NA	NA	NA	NA
1610	BioRad	HSV-1	Negative	< 0.2	AI	Negative	0.1	NA	TRUE	Initial	22	0	Negative	NA	NA	F	Unavailable or Unknown	Unknown to patient	Washington	NA	NA	NA	NA	NA	NA
1610	BioRad	HSV-2	Negative	< 0.2	AI	Negative	0.1	NA	TRUE	Initial	22	0	Negative	NA	NA	F	Unavailable or Unknown	Unknown to patient	Washington	NA	NA	NA	NA	NA	NA
1609	Roche	HSV-1	Negative	0.036	COI	Negative	0.036	NA	FALSE	Initial	22	0	Negative	NA	NA	F	White	Hispanic or Latino/a or Latinx	Washington	NA	NA	NA	NA	NA	NA
1609	Roche	HSV-2	Negative	0.104	COI	Negative	0.104	NA	FALSE	Initial	22	0	Negative	NA	NA	F	White	Hispanic or Latino/a or Latinx	Washington	NA	NA	NA	NA	NA	NA
1609	DiaSorin	HSV-1	Negative	0.224	Index	Negative	0.224	NA	FALSE	Initial	22	0	Negative	NA	NA	F	White	Hispanic or Latino/a or Latinx	Washington	NA	NA	NA	NA	NA	NA
1609	DiaSorin	HSV-2	Negative	8.6900000000000005E-2	Index	Negative	0.0869	NA	FALSE	Initial	22	0	Negative	NA	NA	F	White	Hispanic or Latino/a or Latinx	Washington	NA	NA	NA	NA	NA	NA
1609	BioRad	HSV-1	Negative	< 0.2	AI	Negative	0.1	NA	TRUE	Initial	22	0	Negative	NA	NA	F	White	Hispanic or Latino/a or Latinx	Washington	NA	NA	NA	NA	NA	NA
1609	BioRad	HSV-2	Negative	< 0.2	AI	Negative	0.1	NA	TRUE	Initial	22	0	Negative	NA	NA	F	White	Hispanic or Latino/a or Latinx	Washington	NA	NA	NA	NA	NA	NA
1608	Roche	HSV-1	Negative	0.035	COI	Negative	0.035	NA	FALSE	Initial	22	0	Negative	NA	NA	M	White	Non-Hispanic or Latino/a or Latinx	Washington	NA	NA	NA	NA	NA	NA
1608	Roche	HSV-2	Negative	0.105	COI	Negative	0.105	NA	FALSE	Initial	22	0	Negative	NA	NA	M	White	Non-Hispanic or Latino/a or Latinx	Washington	NA	NA	NA	NA	NA	NA
1608	DiaSorin	HSV-1	Negative	0.14399999999999999	Index	Negative	0.144	NA	FALSE	Initial	22	0	Negative	NA	NA	M	White	Non-Hispanic or Latino/a or Latinx	Washington	NA	NA	NA	NA	NA	NA
1608	DiaSorin	HSV-2	Negative	0.48099999999999998	Index	Negative	0.481	NA	FALSE	Initial	22	0	Negative	NA	NA	M	White	Non-Hispanic or Latino/a or Latinx	Washington	NA	NA	NA	NA	NA	NA
1608	BioRad	HSV-1	Negative	< 0.2	AI	Negative	0.1	NA	TRUE	Initial	22	0	Negative	NA	NA	M	White	Non-Hispanic or Latino/a or Latinx	Washington	NA	NA	NA	NA	NA	NA
1608	BioRad	HSV-2	Negative	< 0.2	AI	Negative	0.1	NA	TRUE	Initial	22	0	Negative	NA	NA	M	White	Non-Hispanic or Latino/a or Latinx	Washington	NA	NA	NA	NA	NA	NA
1607	Roche	HSV-1	Positive	17.81	COI	Positive	17.81	NA	FALSE	Initial	22	1	Positive	NA	NA	M	White	Non-Hispanic or Latino/a or Latinx	Washington	NA	NA	NA	NA	NA	NA
1607	Roche	HSV-2	Negative	0.11	COI	Negative	0.11	NA	FALSE	Initial	22	1	Negative	NA	NA	M	White	Non-Hispanic or Latino/a or Latinx	Washington	NA	NA	NA	NA	NA	NA
1607	DiaSorin	HSV-1	Positive	14	Index	Positive	14	NA	FALSE	Initial	22	1	Positive	NA	NA	M	White	Non-Hispanic or Latino/a or Latinx	Washington	NA	NA	NA	NA	NA	NA
1607	DiaSorin	HSV-2	Positive	1.27	Index	Positive	1.27	NA	FALSE	Initial	22	1	Negative	NA	NA	M	White	Non-Hispanic or Latino/a or Latinx	Washington	NA	NA	NA	NA	NA	NA
1607	BioRad	HSV-1	Positive	1.8	AI	Positive	1.8	NA	FALSE	Initial	22	1	Positive	NA	NA	M	White	Non-Hispanic or Latino/a or Latinx	Washington	NA	NA	NA	NA	NA	NA
1607	BioRad	HSV-2	Negative	< 0.2	AI	Negative	0.1	NA	TRUE	Initial	22	1	Negative	NA	NA	M	White	Non-Hispanic or Latino/a or Latinx	Washington	NA	NA	NA	NA	NA	NA
1606	Roche	HSV-1	Negative	0.036	COI	Negative	0.036	NA	FALSE	Initial	22	0	Negative	NA	NA	M	Asian	Non-Hispanic or Latino/a or Latinx	Washington	NA	NA	NA	NA	NA	NA
1606	Roche	HSV-2	Negative	0.108	COI	Negative	0.108	NA	FALSE	Initial	22	0	Negative	NA	NA	M	Asian	Non-Hispanic or Latino/a or Latinx	Washington	NA	NA	NA	NA	NA	NA
1606	DiaSorin	HSV-1	Negative	<0.0100	Index	Negative	0.009	NA	TRUE	Initial	22	0	Negative	NA	NA	M	Asian	Non-Hispanic or Latino/a or Latinx	Washington	NA	NA	NA	NA	NA	NA
1606	DiaSorin	HSV-2	Negative	7.2099999999999997E-2	Index	Negative	0.0721	NA	FALSE	Initial	22	0	Negative	NA	NA	M	Asian	Non-Hispanic or Latino/a or Latinx	Washington	NA	NA	NA	NA	NA	NA
1606	BioRad	HSV-1	Negative	0.2	AI	Negative	0.2	NA	FALSE	Initial	22	0	Negative	NA	NA	M	Asian	Non-Hispanic or Latino/a or Latinx	Washington	NA	NA	NA	NA	NA	NA
1606	BioRad	HSV-2	Negative	< 0.2	AI	Negative	0.1	NA	TRUE	Initial	22	0	Negative	NA	NA	M	Asian	Non-Hispanic or Latino/a or Latinx	Washington	NA	NA	NA	NA	NA	NA
1605	Roche	HSV-1	Negative	0.039	COI	Negative	0.039	NA	FALSE	Initial	22	0	Negative	YES	NA	M	White	Non-Hispanic or Latino/a or Latinx	Washington	NA	NA	NA	NA	NA	NA
1605	Roche	HSV-2	Negative	0.11	COI	Negative	0.11	NA	FALSE	Initial	22	0	Negative	YES	NA	M	White	Non-Hispanic or Latino/a or Latinx	Washington	NA	NA	NA	NA	NA	NA
1605	DiaSorin	HSV-1	Negative	<0.0100	Index	Negative	0.009	NA	TRUE	Initial	22	0	Negative	YES	NA	M	White	Non-Hispanic or Latino/a or Latinx	Washington	NA	NA	NA	NA	NA	NA
1605	DiaSorin	HSV-2	Negative	0.35799999999999998	Index	Negative	0.358	NA	FALSE	Initial	22	0	Negative	YES	NA	M	White	Non-Hispanic or Latino/a or Latinx	Washington	NA	NA	NA	NA	NA	NA
1605	BioRad	HSV-1	Negative	0.2	AI	Negative	0.2	NA	FALSE	Initial	22	0	Negative	YES	NA	M	White	Non-Hispanic or Latino/a or Latinx	Washington	NA	NA	NA	NA	NA	NA
1605	BioRad	HSV-2	Negative	< 0.2	AI	Negative	0.1	NA	TRUE	Initial	22	0	Negative	YES	NA	M	White	Non-Hispanic or Latino/a or Latinx	Washington	NA	NA	NA	NA	NA	NA
1604	Roche	HSV-1	Negative	0.038	COI	Negative	0.038	NA	FALSE	Initial	22	0	Negative	NA	NA	F	Unavailable or Unknown	Unknown to patient	Washington	NA	NA	NA	NA	NA	NA
1604	Roche	HSV-2	Negative	0.112	COI	Negative	0.112	NA	FALSE	Initial	22	0	Negative	NA	NA	F	Unavailable or Unknown	Unknown to patient	Washington	NA	NA	NA	NA	NA	NA
1604	DiaSorin	HSV-1	Negative	0.28399999999999997	Index	Negative	0.284	NA	FALSE	Initial	22	0	Negative	NA	NA	F	Unavailable or Unknown	Unknown to patient	Washington	NA	NA	NA	NA	NA	NA
1604	DiaSorin	HSV-2	Negative	0.35899999999999999	Index	Negative	0.359	NA	FALSE	Initial	22	0	Negative	NA	NA	F	Unavailable or Unknown	Unknown to patient	Washington	NA	NA	NA	NA	NA	NA
1604	BioRad	HSV-1	Negative	< 0.2	AI	Negative	0.1	NA	TRUE	Initial	22	0	Negative	NA	NA	F	Unavailable or Unknown	Unknown to patient	Washington	NA	NA	NA	NA	NA	NA
1604	BioRad	HSV-2	Negative	< 0.2	AI	Negative	0.1	NA	TRUE	Initial	22	0	Negative	NA	NA	F	Unavailable or Unknown	Unknown to patient	Washington	NA	NA	NA	NA	NA	NA
1603	Roche	HSV-1	Negative	0.034	COI	Negative	0.034	NA	FALSE	Initial	22	0	Negative	NA	NA	M	Declined to Answer	Patient declined to respond	Washington	NA	NA	NA	NA	NA	NA
1603	Roche	HSV-2	Negative	0.102	COI	Negative	0.102	NA	FALSE	Initial	22	0	Negative	NA	NA	M	Declined to Answer	Patient declined to respond	Washington	NA	NA	NA	NA	NA	NA
1603	DiaSorin	HSV-1	Negative	0.86199999999999999	Index	Negative	0.862	NA	FALSE	Initial	22	0	Negative	NA	NA	M	Declined to Answer	Patient declined to respond	Washington	NA	NA	NA	NA	NA	NA
1603	DiaSorin	HSV-2	Negative	0.50700000000000001	Index	Negative	0.507	NA	FALSE	Initial	22	0	Negative	NA	NA	M	Declined to Answer	Patient declined to respond	Washington	NA	NA	NA	NA	NA	NA
1603	BioRad	HSV-1	Negative	< 0.2	AI	Negative	0.1	NA	TRUE	Initial	22	0	Negative	NA	NA	M	Declined to Answer	Patient declined to respond	Washington	NA	NA	NA	NA	NA	NA
1603	BioRad	HSV-2	Negative	< 0.2	AI	Negative	0.1	NA	TRUE	Initial	22	0	Negative	NA	NA	M	Declined to Answer	Patient declined to respond	Washington	NA	NA	NA	NA	NA	NA
1602	Roche	HSV-1	Negative	0.035	COI	Negative	0.035	NA	FALSE	Initial	22	0	Negative	NA	NA	M	White	Non-Hispanic or Latino/a or Latinx	Montana	NA	NA	NA	NA	NA	NA
1602	Roche	HSV-2	Negative	0.102	COI	Negative	0.102	NA	FALSE	Initial	22	0	Negative	NA	NA	M	White	Non-Hispanic or Latino/a or Latinx	Montana	NA	NA	NA	NA	NA	NA
1602	DiaSorin	HSV-1	Negative	<0.0100	Index	Negative	0.009	NA	TRUE	Initial	22	0	Negative	NA	NA	M	White	Non-Hispanic or Latino/a or Latinx	Montana	NA	NA	NA	NA	NA	NA
1602	DiaSorin	HSV-2	Negative	3.9300000000000002E-2	Index	Negative	0.0393	NA	FALSE	Initial	22	0	Negative	NA	NA	M	White	Non-Hispanic or Latino/a or Latinx	Montana	NA	NA	NA	NA	NA	NA
1602	BioRad	HSV-1	Negative	< 0.2	AI	Negative	0.1	NA	TRUE	Initial	22	0	Negative	NA	NA	M	White	Non-Hispanic or Latino/a or Latinx	Montana	NA	NA	NA	NA	NA	NA
1602	BioRad	HSV-2	Negative	< 0.2	AI	Negative	0.1	NA	TRUE	Initial	22	0	Negative	NA	NA	M	White	Non-Hispanic or Latino/a or Latinx	Montana	NA	NA	NA	NA	NA	NA
1601	Roche	HSV-1	Negative	0.04	COI	Negative	0.04	NA	FALSE	Initial	22	2	Negative	NA	NA	F	Unavailable or Unknown	Unknown to patient	Washington	NA	NA	NA	NA	NA	NA
1601	Roche	HSV-2	Positive	82.77	COI	Positive	82.77	NA	FALSE	Initial	22	2	Positive	NA	NA	F	Unavailable or Unknown	Unknown to patient	Washington	NA	NA	NA	NA	NA	NA
1601	DiaSorin	HSV-1	Negative	0.26500000000000001	Index	Negative	0.265	NA	FALSE	Initial	22	2	Negative	NA	NA	F	Unavailable or Unknown	Unknown to patient	Washington	NA	NA	NA	NA	NA	NA
1601	DiaSorin	HSV-2	Positive	20.6	Index	Positive	20.6	NA	FALSE	Initial	22	2	Positive	NA	NA	F	Unavailable or Unknown	Unknown to patient	Washington	NA	NA	NA	NA	NA	NA
1601	BioRad	HSV-1	Negative	< 0.2	AI	Negative	0.1	NA	TRUE	Initial	22	2	Negative	NA	NA	F	Unavailable or Unknown	Unknown to patient	Washington	NA	NA	NA	NA	NA	NA
1601	BioRad	HSV-2	Positive	> 8.0	AI	Positive	8.1	NA	TRUE	Initial	22	2	Positive	NA	NA	F	Unavailable or Unknown	Unknown to patient	Washington	NA	NA	NA	NA	NA	NA
1600	Roche	HSV-1	Negative	0.536	COI	Negative	0.536	NA	FALSE	Initial	22	3	Positive	YES	NA	M	White	Non-Hispanic or Latino/a or Latinx	Washington	NA	NA	NA	NA	NA	NA
1600	Roche	HSV-2	Positive	2.87	COI	Positive	2.87	NA	FALSE	Initial	22	3	Positive	YES	NA	M	White	Non-Hispanic or Latino/a or Latinx	Washington	NA	NA	NA	NA	NA	NA
1600	DiaSorin	HSV-1	Negative	0.36199999999999999	Index	Negative	0.362	NA	FALSE	Initial	22	3	Positive	YES	NA	M	White	Non-Hispanic or Latino/a or Latinx	Washington	NA	NA	NA	NA	NA	NA
1600	DiaSorin	HSV-2	Negative	0.1	Index	Negative	0.1	NA	FALSE	Initial	22	3	Positive	YES	NA	M	White	Non-Hispanic or Latino/a or Latinx	Washington	NA	NA	NA	NA	NA	NA
1600	BioRad	HSV-1	Negative	0.2	AI	Negative	0.2	NA	FALSE	Initial	22	3	Positive	YES	NA	M	White	Non-Hispanic or Latino/a or Latinx	Washington	NA	NA	NA	NA	NA	NA
1600	BioRad	HSV-2	Negative	0.3	AI	Negative	0.3	NA	FALSE	Initial	22	3	Positive	YES	NA	M	White	Non-Hispanic or Latino/a or Latinx	Washington	NA	NA	NA	NA	NA	NA
1599	Roche	HSV-1	Negative	0.041	COI	Negative	0.041	NA	FALSE	Initial	22	2	Negative	NA	NA	M	White	Non-Hispanic or Latino/a or Latinx	Hawaii	NA	NA	NA	NA	NA	NA
1599	Roche	HSV-2	Positive	105.8	COI	Positive	105.8	NA	FALSE	Initial	22	2	Positive	NA	NA	M	White	Non-Hispanic or Latino/a or Latinx	Hawaii	NA	NA	NA	NA	NA	NA
1599	DiaSorin	HSV-1	Negative	0.159	Index	Negative	0.159	NA	FALSE	Initial	22	2	Negative	NA	NA	M	White	Non-Hispanic or Latino/a or Latinx	Hawaii	NA	NA	NA	NA	NA	NA
1599	DiaSorin	HSV-2	Positive	16.3	Index	Positive	16.3	NA	FALSE	Initial	22	2	Positive	NA	NA	M	White	Non-Hispanic or Latino/a or Latinx	Hawaii	NA	NA	NA	NA	NA	NA
1599	BioRad	HSV-1	Negative	< 0.2	AI	Negative	0.1	NA	TRUE	Initial	22	2	Negative	NA	NA	M	White	Non-Hispanic or Latino/a or Latinx	Hawaii	NA	NA	NA	NA	NA	NA
1599	BioRad	HSV-2	Positive	> 8.0	AI	Positive	8.1	NA	TRUE	Initial	22	2	Positive	NA	NA	M	White	Non-Hispanic or Latino/a or Latinx	Hawaii	NA	NA	NA	NA	NA	NA
1598	Roche	HSV-1	Negative	0.035	COI	Negative	0.035	NA	FALSE	Initial	22	0	Negative	NA	NA	M	White	Non-Hispanic or Latino/a or Latinx	Washington	NA	NA	NA	NA	NA	NA
1598	Roche	HSV-2	Negative	0.105	COI	Negative	0.105	NA	FALSE	Initial	22	0	Negative	NA	NA	M	White	Non-Hispanic or Latino/a or Latinx	Washington	NA	NA	NA	NA	NA	NA
1598	DiaSorin	HSV-1	Negative	0.31900000000000001	Index	Negative	0.319	NA	FALSE	Initial	22	0	Negative	NA	NA	M	White	Non-Hispanic or Latino/a or Latinx	Washington	NA	NA	NA	NA	NA	NA
1598	DiaSorin	HSV-2	Negative	0.22700000000000001	Index	Negative	0.227	NA	FALSE	Initial	22	0	Negative	NA	NA	M	White	Non-Hispanic or Latino/a or Latinx	Washington	NA	NA	NA	NA	NA	NA
1598	BioRad	HSV-1	Negative	< 0.2	AI	Negative	0.1	NA	TRUE	Initial	22	0	Negative	NA	NA	M	White	Non-Hispanic or Latino/a or Latinx	Washington	NA	NA	NA	NA	NA	NA
1598	BioRad	HSV-2	Negative	< 0.2	AI	Negative	0.1	NA	TRUE	Initial	22	0	Negative	NA	NA	M	White	Non-Hispanic or Latino/a or Latinx	Washington	NA	NA	NA	NA	NA	NA
1597	Roche	HSV-1	Negative	0.036	COI	Negative	0.036	NA	FALSE	Initial	22	0	Negative	NA	YES	M	White	Non-Hispanic or Latino/a or Latinx	Washington	NA	NA	NA	NA	NA	NA
1597	Roche	HSV-2	Negative	0.11	COI	Negative	0.11	NA	FALSE	Initial	22	0	Negative	NA	YES	M	White	Non-Hispanic or Latino/a or Latinx	Washington	NA	NA	NA	NA	NA	NA
1597	DiaSorin	HSV-1	Negative	0.129	Index	Negative	0.129	NA	FALSE	Initial	22	0	Negative	NA	YES	M	White	Non-Hispanic or Latino/a or Latinx	Washington	NA	NA	NA	NA	NA	NA
1597	DiaSorin	HSV-2	Negative	0.14799999999999999	Index	Negative	0.148	NA	FALSE	Initial	22	0	Negative	NA	YES	M	White	Non-Hispanic or Latino/a or Latinx	Washington	NA	NA	NA	NA	NA	NA
1597	BioRad	HSV-1	Negative	< 0.2	AI	Negative	0.1	NA	TRUE	Initial	22	0	Negative	NA	YES	M	White	Non-Hispanic or Latino/a or Latinx	Washington	NA	NA	NA	NA	NA	NA
1597	BioRad	HSV-2	Negative	< 0.2	AI	Negative	0.1	NA	TRUE	Initial	22	0	Negative	NA	YES	M	White	Non-Hispanic or Latino/a or Latinx	Washington	NA	NA	NA	NA	NA	NA
1596	Roche	HSV-1	Positive	6.01	COI	Positive	6.01	NA	FALSE	Initial	22	1	Positive	YES	NA	F	Asian	Non-Hispanic or Latino/a or Latinx	California	NA	NA	NA	NA	NA	NA
1596	Roche	HSV-2	Negative	0.684	COI	Negative	0.684	NA	FALSE	Initial	22	1	Negative	YES	NA	F	Asian	Non-Hispanic or Latino/a or Latinx	California	NA	NA	NA	NA	NA	NA
1596	DiaSorin	HSV-1	Positive	44.3	Index	Positive	44.3	NA	FALSE	Initial	22	1	Positive	YES	NA	F	Asian	Non-Hispanic or Latino/a or Latinx	California	NA	NA	NA	NA	NA	NA
1596	DiaSorin	HSV-2	Negative	0.27	Index	Negative	0.27	NA	FALSE	Initial	22	1	Negative	YES	NA	F	Asian	Non-Hispanic or Latino/a or Latinx	California	NA	NA	NA	NA	NA	NA
1596	BioRad	HSV-1	Positive	6	AI	Positive	6	rpt	FALSE	Initial	22	1	Positive	YES	NA	F	Asian	Non-Hispanic or Latino/a or Latinx	California	NA	NA	NA	NA	NA	NA
1596	BioRad	HSV-1	Positive	5.7	AI	Positive	5.7	rpt	FALSE	Initial	22	1	Positive	YES	NA	F	Asian	Non-Hispanic or Latino/a or Latinx	California	NA	NA	NA	NA	NA	NA
1596	BioRad	HSV-1	Positive	3.1	AI	Positive	5.7	initial	FALSE	Initial	22	1	Positive	YES	NA	F	Asian	Non-Hispanic or Latino/a or Latinx	California	NA	NA	NA	NA	NA	NA
1596	BioRad	HSV-2	Positive	2.1	AI	Positive	2.1	rpt	FALSE	Initial	22	1	Negative	YES	NA	F	Asian	Non-Hispanic or Latino/a or Latinx	California	NA	NA	NA	NA	NA	NA
1596	BioRad	HSV-2	Positive	1.9	AI	Positive	1.9	rpt	FALSE	Initial	22	1	Negative	YES	NA	F	Asian	Non-Hispanic or Latino/a or Latinx	California	NA	NA	NA	NA	NA	NA
1596	BioRad	HSV-2	Equivocal	0.9	AI	Positive	1.9	initial	FALSE	Initial	22	1	Negative	YES	NA	F	Asian	Non-Hispanic or Latino/a or Latinx	California	NA	NA	NA	NA	NA	NA
1595	Roche	HSV-1	Negative	0.838	COI	Negative	0.838	NA	FALSE	Initial	22	1	Positive	NA	NA	F	White	Non-Hispanic or Latino/a or Latinx	Washington	NA	NA	NA	NA	NA	NA
1595	Roche	HSV-2	Negative	0.102	COI	Negative	0.102	NA	FALSE	Initial	22	1	Negative	NA	NA	F	White	Non-Hispanic or Latino/a or Latinx	Washington	NA	NA	NA	NA	NA	NA
1595	DiaSorin	HSV-1	Positive	3.89	Index	Positive	3.89	NA	FALSE	Initial	22	1	Positive	NA	NA	F	White	Non-Hispanic or Latino/a or Latinx	Washington	NA	NA	NA	NA	NA	NA
1595	DiaSorin	HSV-2	Negative	3.4599999999999999E-2	Index	Negative	0.0346	NA	FALSE	Initial	22	1	Negative	NA	NA	F	White	Non-Hispanic or Latino/a or Latinx	Washington	NA	NA	NA	NA	NA	NA
1595	BioRad	HSV-1	Positive	1.4	AI	Positive	1.4	rpt	FALSE	Initial	22	1	Positive	NA	NA	F	White	Non-Hispanic or Latino/a or Latinx	Washington	NA	NA	NA	NA	NA	NA
1595	BioRad	HSV-1	Positive	1.4	AI	Positive	1.4	rpt	FALSE	Initial	22	1	Positive	NA	NA	F	White	Non-Hispanic or Latino/a or Latinx	Washington	NA	NA	NA	NA	NA	NA
1595	BioRad	HSV-1	Equivocal	1	AI	Positive	1.4	initial	FALSE	Initial	22	1	Positive	NA	NA	F	White	Non-Hispanic or Latino/a or Latinx	Washington	NA	NA	NA	NA	NA	NA
1595	BioRad	HSV-2	Negative	< 0.2	AI	Negative	0.1	rpt	TRUE	Initial	22	1	Negative	NA	NA	F	White	Non-Hispanic or Latino/a or Latinx	Washington	NA	NA	NA	NA	NA	NA
1595	BioRad	HSV-2	Negative	< 0.2	AI	Negative	0.1	rpt	TRUE	Initial	22	1	Negative	NA	NA	F	White	Non-Hispanic or Latino/a or Latinx	Washington	NA	NA	NA	NA	NA	NA
1595	BioRad	HSV-2	Negative	< 0.2	AI	Negative	0.1	initial	TRUE	Initial	22	1	Negative	NA	NA	F	White	Non-Hispanic or Latino/a or Latinx	Washington	NA	NA	NA	NA	NA	NA
1594	Roche	HSV-1	Negative	0.06	COI	Negative	0.06	NA	FALSE	Initial	22	0	Negative	NA	NA	M	White	Non-Hispanic or Latino/a or Latinx	Washington	NA	NA	NA	NA	NA	NA
1594	Roche	HSV-2	Negative	0.093	COI	Negative	0.093	NA	FALSE	Initial	22	0	Negative	NA	NA	M	White	Non-Hispanic or Latino/a or Latinx	Washington	NA	NA	NA	NA	NA	NA
1594	DiaSorin	HSV-1	Negative	0.25900000000000001	Index	Negative	0.259	NA	FALSE	Initial	22	0	Negative	NA	NA	M	White	Non-Hispanic or Latino/a or Latinx	Washington	NA	NA	NA	NA	NA	NA
1594	DiaSorin	HSV-2	Negative	8.0399999999999999E-2	Index	Negative	0.0804	NA	FALSE	Initial	22	0	Negative	NA	NA	M	White	Non-Hispanic or Latino/a or Latinx	Washington	NA	NA	NA	NA	NA	NA
1594	BioRad	HSV-1	Negative	0.3	AI	Negative	0.3	NA	FALSE	Initial	22	0	Negative	NA	NA	M	White	Non-Hispanic or Latino/a or Latinx	Washington	NA	NA	NA	NA	NA	NA
1594	BioRad	HSV-2	Negative	< 0.2	AI	Negative	0.1	NA	TRUE	Initial	22	0	Negative	NA	NA	M	White	Non-Hispanic or Latino/a or Latinx	Washington	NA	NA	NA	NA	NA	NA
1593	Roche	HSV-1	Negative	0.034	COI	Negative	0.034	NA	FALSE	Initial	22	0	Negative	NA	NA	M	White	Non-Hispanic or Latino/a or Latinx	Washington	NA	NA	NA	NA	NA	NA
1593	Roche	HSV-2	Negative	0.102	COI	Negative	0.102	NA	FALSE	Initial	22	0	Negative	NA	NA	M	White	Non-Hispanic or Latino/a or Latinx	Washington	NA	NA	NA	NA	NA	NA
1593	DiaSorin	HSV-1	Negative	0.19	Index	Negative	0.19	NA	FALSE	Initial	22	0	Negative	NA	NA	M	White	Non-Hispanic or Latino/a or Latinx	Washington	NA	NA	NA	NA	NA	NA
1593	DiaSorin	HSV-2	Negative	0.105	Index	Negative	0.105	NA	FALSE	Initial	22	0	Negative	NA	NA	M	White	Non-Hispanic or Latino/a or Latinx	Washington	NA	NA	NA	NA	NA	NA
1593	BioRad	HSV-1	Negative	< 0.2	AI	Negative	0.1	NA	TRUE	Initial	22	0	Negative	NA	NA	M	White	Non-Hispanic or Latino/a or Latinx	Washington	NA	NA	NA	NA	NA	NA
1593	BioRad	HSV-2	Negative	< 0.2	AI	Negative	0.1	NA	TRUE	Initial	22	0	Negative	NA	NA	M	White	Non-Hispanic or Latino/a or Latinx	Washington	NA	NA	NA	NA	NA	NA
1592	Roche	HSV-1	Negative	0.036	COI	Negative	0.036	NA	FALSE	Initial	22	0	Negative	NA	NA	F	Black or African-American	Hispanic or Latino/a or Latinx	Washington	NA	NA	NA	NA	NA	NA
1592	Roche	HSV-2	Negative	0.105	COI	Negative	0.105	NA	FALSE	Initial	22	0	Negative	NA	NA	F	Black or African-American	Hispanic or Latino/a or Latinx	Washington	NA	NA	NA	NA	NA	NA
1592	DiaSorin	HSV-1	Negative	0.14899999999999999	Index	Negative	0.149	NA	FALSE	Initial	22	0	Negative	NA	NA	F	Black or African-American	Hispanic or Latino/a or Latinx	Washington	NA	NA	NA	NA	NA	NA
1592	DiaSorin	HSV-2	Negative	0.19600000000000001	Index	Negative	0.196	NA	FALSE	Initial	22	0	Negative	NA	NA	F	Black or African-American	Hispanic or Latino/a or Latinx	Washington	NA	NA	NA	NA	NA	NA
1592	BioRad	HSV-1	Negative	0.2	AI	Negative	0.2	NA	FALSE	Initial	22	0	Negative	NA	NA	F	Black or African-American	Hispanic or Latino/a or Latinx	Washington	NA	NA	NA	NA	NA	NA
1592	BioRad	HSV-2	Negative	< 0.2	AI	Negative	0.1	NA	TRUE	Initial	22	0	Negative	NA	NA	F	Black or African-American	Hispanic or Latino/a or Latinx	Washington	NA	NA	NA	NA	NA	NA
1591	Roche	HSV-1	Negative	0.035	COI	Negative	0.035	NA	FALSE	Initial	22	0	Negative	NA	NA	F	White	Non-Hispanic or Latino/a or Latinx	Montana	NA	NA	NA	NA	NA	NA
1591	Roche	HSV-2	Negative	0.108	COI	Negative	0.108	NA	FALSE	Initial	22	0	Negative	NA	NA	F	White	Non-Hispanic or Latino/a or Latinx	Montana	NA	NA	NA	NA	NA	NA
1591	DiaSorin	HSV-1	Negative	0.121	Index	Negative	0.121	NA	FALSE	Initial	22	0	Negative	NA	NA	F	White	Non-Hispanic or Latino/a or Latinx	Montana	NA	NA	NA	NA	NA	NA
1591	DiaSorin	HSV-2	Negative	6.1100000000000002E-2	Index	Negative	0.0611	NA	FALSE	Initial	22	0	Negative	NA	NA	F	White	Non-Hispanic or Latino/a or Latinx	Montana	NA	NA	NA	NA	NA	NA
1591	BioRad	HSV-1	Negative	< 0.2	AI	Negative	0.1	NA	TRUE	Initial	22	0	Negative	NA	NA	F	White	Non-Hispanic or Latino/a or Latinx	Montana	NA	NA	NA	NA	NA	NA
1591	BioRad	HSV-2	Negative	< 0.2	AI	Negative	0.1	NA	TRUE	Initial	22	0	Negative	NA	NA	F	White	Non-Hispanic or Latino/a or Latinx	Montana	NA	NA	NA	NA	NA	NA
1590	Roche	HSV-1	Negative	0.035	COI	Negative	0.035	NA	FALSE	Initial	22	0	Negative	NA	NA	F	White	Non-Hispanic or Latino/a or Latinx	Washington	NA	NA	NA	NA	NA	NA
1590	Roche	HSV-2	Negative	0.104	COI	Negative	0.104	NA	FALSE	Initial	22	0	Negative	NA	NA	F	White	Non-Hispanic or Latino/a or Latinx	Washington	NA	NA	NA	NA	NA	NA
1590	DiaSorin	HSV-1	Negative	0.14199999999999999	Index	Negative	0.142	NA	FALSE	Initial	22	0	Negative	NA	NA	F	White	Non-Hispanic or Latino/a or Latinx	Washington	NA	NA	NA	NA	NA	NA
1590	DiaSorin	HSV-2	Negative	9.7100000000000006E-2	Index	Negative	0.0971	NA	FALSE	Initial	22	0	Negative	NA	NA	F	White	Non-Hispanic or Latino/a or Latinx	Washington	NA	NA	NA	NA	NA	NA
1590	BioRad	HSV-1	Negative	< 0.2	AI	Negative	0.1	NA	TRUE	Initial	22	0	Negative	NA	NA	F	White	Non-Hispanic or Latino/a or Latinx	Washington	NA	NA	NA	NA	NA	NA
1590	BioRad	HSV-2	Negative	< 0.2	AI	Negative	0.1	NA	TRUE	Initial	22	0	Negative	NA	NA	F	White	Non-Hispanic or Latino/a or Latinx	Washington	NA	NA	NA	NA	NA	NA
1589	Roche	HSV-1	Positive	9.19	COI	Positive	9.19	NA	FALSE	Initial	22	3	Positive	NA	NA	F	White	Non-Hispanic or Latino/a or Latinx	Washington	NA	NA	NA	NA	NA	NA
1589	Roche	HSV-2	Positive	11.98	COI	Positive	11.98	NA	FALSE	Initial	22	3	Positive	NA	NA	F	White	Non-Hispanic or Latino/a or Latinx	Washington	NA	NA	NA	NA	NA	NA
1589	DiaSorin	HSV-1	Positive	14.3	Index	Positive	14.3	NA	FALSE	Initial	22	3	Positive	NA	NA	F	White	Non-Hispanic or Latino/a or Latinx	Washington	NA	NA	NA	NA	NA	NA
1589	DiaSorin	HSV-2	Positive	1.43	Index	Positive	1.43	NA	FALSE	Initial	22	3	Positive	NA	NA	F	White	Non-Hispanic or Latino/a or Latinx	Washington	NA	NA	NA	NA	NA	NA
1589	BioRad	HSV-1	Positive	4.5	AI	Positive	4.5	NA	FALSE	Initial	22	3	Positive	NA	NA	F	White	Non-Hispanic or Latino/a or Latinx	Washington	NA	NA	NA	NA	NA	NA
1589	BioRad	HSV-2	Positive	4.9	AI	Positive	4.9	NA	FALSE	Initial	22	3	Positive	NA	NA	F	White	Non-Hispanic or Latino/a or Latinx	Washington	NA	NA	NA	NA	NA	NA
1588	Roche	HSV-1	Positive	25.8	COI	Positive	25.8	NA	FALSE	Initial	22	1	Positive	YES	NA	F	Black or African-American	Hispanic or Latino/a or Latinx	Washington	NA	NA	NA	NA	NA	NA
1588	Roche	HSV-2	Negative	0.097	COI	Negative	0.097	NA	FALSE	Initial	22	1	Negative	YES	NA	F	Black or African-American	Hispanic or Latino/a or Latinx	Washington	NA	NA	NA	NA	NA	NA
1588	DiaSorin	HSV-1	Positive	>62.2	Index	Positive	62.3	NA	TRUE	Initial	22	1	Positive	YES	NA	F	Black or African-American	Hispanic or Latino/a or Latinx	Washington	NA	NA	NA	NA	NA	NA
1588	DiaSorin	HSV-2	Negative	7.8399999999999997E-2	Index	Negative	0.0784	NA	FALSE	Initial	22	1	Negative	YES	NA	F	Black or African-American	Hispanic or Latino/a or Latinx	Washington	NA	NA	NA	NA	NA	NA
1588	BioRad	HSV-1	Positive	7.9	AI	Positive	7.9	NA	FALSE	Initial	22	1	Positive	YES	NA	F	Black or African-American	Hispanic or Latino/a or Latinx	Washington	NA	NA	NA	NA	NA	NA
1588	BioRad	HSV-2	Negative	< 0.2	AI	Negative	0.1	NA	TRUE	Initial	22	1	Negative	YES	NA	F	Black or African-American	Hispanic or Latino/a or Latinx	Washington	NA	NA	NA	NA	NA	NA
1587	Roche	HSV-1	Negative	0.039	COI	Negative	0.039	NA	FALSE	Initial	22	0	Negative	NA	NA	F	Asian	Non-Hispanic or Latino/a or Latinx	Washington	NA	NA	NA	NA	NA	NA
1587	Roche	HSV-2	Negative	0.116	COI	Negative	0.116	NA	FALSE	Initial	22	0	Negative	NA	NA	F	Asian	Non-Hispanic or Latino/a or Latinx	Washington	NA	NA	NA	NA	NA	NA
1587	DiaSorin	HSV-1	Negative	0.23400000000000001	Index	Negative	0.234	NA	FALSE	Initial	22	0	Negative	NA	NA	F	Asian	Non-Hispanic or Latino/a or Latinx	Washington	NA	NA	NA	NA	NA	NA
1587	DiaSorin	HSV-2	Negative	0.27200000000000002	Index	Negative	0.272	NA	FALSE	Initial	22	0	Negative	NA	NA	F	Asian	Non-Hispanic or Latino/a or Latinx	Washington	NA	NA	NA	NA	NA	NA
1587	BioRad	HSV-1	Negative	< 0.2	AI	Negative	0.1	NA	TRUE	Initial	22	0	Negative	NA	NA	F	Asian	Non-Hispanic or Latino/a or Latinx	Washington	NA	NA	NA	NA	NA	NA
1587	BioRad	HSV-2	Negative	< 0.2	AI	Negative	0.1	NA	TRUE	Initial	22	0	Negative	NA	NA	F	Asian	Non-Hispanic or Latino/a or Latinx	Washington	NA	NA	NA	NA	NA	NA
1586	Roche	HSV-1	Negative	0.039	COI	Negative	0.039	NA	FALSE	Initial	22	2	Negative	NA	NA	F	White	Non-Hispanic or Latino/a or Latinx	Washington	NA	NA	NA	NA	NA	NA
1586	Roche	HSV-2	Positive	28.33	COI	Positive	28.33	NA	FALSE	Initial	22	2	Positive	NA	NA	F	White	Non-Hispanic or Latino/a or Latinx	Washington	NA	NA	NA	NA	NA	NA
1586	DiaSorin	HSV-1	Negative	<0.0100	Index	Negative	0.009	NA	TRUE	Initial	22	2	Negative	NA	NA	F	White	Non-Hispanic or Latino/a or Latinx	Washington	NA	NA	NA	NA	NA	NA
1586	DiaSorin	HSV-2	Positive	5.52	Index	Positive	5.52	NA	FALSE	Initial	22	2	Positive	NA	NA	F	White	Non-Hispanic or Latino/a or Latinx	Washington	NA	NA	NA	NA	NA	NA
1586	BioRad	HSV-1	Negative	0.3	AI	Negative	0.3	NA	FALSE	Initial	22	2	Negative	NA	NA	F	White	Non-Hispanic or Latino/a or Latinx	Washington	NA	NA	NA	NA	NA	NA
1586	BioRad	HSV-2	Positive	7.5	AI	Positive	7.5	NA	FALSE	Initial	22	2	Positive	NA	NA	F	White	Non-Hispanic or Latino/a or Latinx	Washington	NA	NA	NA	NA	NA	NA
1585	Roche	HSV-1	Negative	0.037	COI	Negative	0.037	NA	FALSE	Initial	22	0	Negative	NA	NA	F	White	Non-Hispanic or Latino/a or Latinx	Washington	NA	NA	NA	NA	NA	NA
1585	Roche	HSV-2	Negative	0.113	COI	Negative	0.113	NA	FALSE	Initial	22	0	Negative	NA	NA	F	White	Non-Hispanic or Latino/a or Latinx	Washington	NA	NA	NA	NA	NA	NA
1585	DiaSorin	HSV-1	Negative	7.0900000000000005E-2	Index	Negative	0.0709	NA	FALSE	Initial	22	0	Negative	NA	NA	F	White	Non-Hispanic or Latino/a or Latinx	Washington	NA	NA	NA	NA	NA	NA
1585	DiaSorin	HSV-2	Negative	5.62E-2	Index	Negative	0.0562	NA	FALSE	Initial	22	0	Negative	NA	NA	F	White	Non-Hispanic or Latino/a or Latinx	Washington	NA	NA	NA	NA	NA	NA
1585	BioRad	HSV-1	Negative	< 0.2	AI	Negative	0.1	NA	TRUE	Initial	22	0	Negative	NA	NA	F	White	Non-Hispanic or Latino/a or Latinx	Washington	NA	NA	NA	NA	NA	NA
1585	BioRad	HSV-2	Negative	< 0.2	AI	Negative	0.1	NA	TRUE	Initial	22	0	Negative	NA	NA	F	White	Non-Hispanic or Latino/a or Latinx	Washington	NA	NA	NA	NA	NA	NA
1584	Roche	HSV-1	Negative	0.039	COI	Negative	0.039	NA	FALSE	Initial	22	2	Negative	NA	NA	M	Black or African-American	Non-Hispanic or Latino/a or Latinx	Washington	NA	NA	NA	NA	NA	NA
1584	Roche	HSV-2	Positive	50.05	COI	Positive	50.05	NA	FALSE	Initial	22	2	Positive	NA	NA	M	Black or African-American	Non-Hispanic or Latino/a or Latinx	Washington	NA	NA	NA	NA	NA	NA
1584	DiaSorin	HSV-1	Negative	0.374	Index	Negative	0.374	NA	FALSE	Initial	22	2	Negative	NA	NA	M	Black or African-American	Non-Hispanic or Latino/a or Latinx	Washington	NA	NA	NA	NA	NA	NA
1584	DiaSorin	HSV-2	Positive	13.3	Index	Positive	13.3	NA	FALSE	Initial	22	2	Positive	NA	NA	M	Black or African-American	Non-Hispanic or Latino/a or Latinx	Washington	NA	NA	NA	NA	NA	NA
1584	BioRad	HSV-1	Negative	< 0.2	AI	Negative	0.1	NA	TRUE	Initial	22	2	Negative	NA	NA	M	Black or African-American	Non-Hispanic or Latino/a or Latinx	Washington	NA	NA	NA	NA	NA	NA
1584	BioRad	HSV-2	Positive	> 8.0	AI	Positive	8.1	NA	TRUE	Initial	22	2	Positive	NA	NA	M	Black or African-American	Non-Hispanic or Latino/a or Latinx	Washington	NA	NA	NA	NA	NA	NA
1583	Roche	HSV-1	Positive	12.22	COI	Positive	12.22	NA	FALSE	Initial	22	1	Positive	NA	NA	M	Asian	Non-Hispanic or Latino/a or Latinx	Washington	NA	NA	NA	NA	NA	NA
1583	Roche	HSV-2	Negative	0.103	COI	Negative	0.103	NA	FALSE	Initial	22	1	Negative	NA	NA	M	Asian	Non-Hispanic or Latino/a or Latinx	Washington	NA	NA	NA	NA	NA	NA
1583	DiaSorin	HSV-1	Positive	48.5	Index	Positive	48.5	NA	FALSE	Initial	22	1	Positive	NA	NA	M	Asian	Non-Hispanic or Latino/a or Latinx	Washington	NA	NA	NA	NA	NA	NA
1583	DiaSorin	HSV-2	Negative	0.108	Index	Negative	0.108	NA	FALSE	Initial	22	1	Negative	NA	NA	M	Asian	Non-Hispanic or Latino/a or Latinx	Washington	NA	NA	NA	NA	NA	NA
1583	BioRad	HSV-1	Positive	3.3	AI	Positive	3.3	NA	FALSE	Initial	22	1	Positive	NA	NA	M	Asian	Non-Hispanic or Latino/a or Latinx	Washington	NA	NA	NA	NA	NA	NA
1583	BioRad	HSV-2	Negative	< 0.2	AI	Negative	0.1	NA	TRUE	Initial	22	1	Negative	NA	NA	M	Asian	Non-Hispanic or Latino/a or Latinx	Washington	NA	NA	NA	NA	NA	NA
1582	Roche	HSV-1	Positive	35.28	COI	Positive	35.28	NA	FALSE	Initial	22	3	Positive	NA	NA	F	White	Non-Hispanic or Latino/a or Latinx	Washington	NA	NA	NA	NA	NA	NA
1582	Roche	HSV-2	Positive	7.48	COI	Positive	7.48	NA	FALSE	Initial	22	3	Positive	NA	NA	F	White	Non-Hispanic or Latino/a or Latinx	Washington	NA	NA	NA	NA	NA	NA
1582	DiaSorin	HSV-1	Positive	41.8	Index	Positive	41.8	NA	FALSE	Initial	22	3	Positive	NA	NA	F	White	Non-Hispanic or Latino/a or Latinx	Washington	NA	NA	NA	NA	NA	NA
1582	DiaSorin	HSV-2	Positive	2.2200000000000002	Index	Positive	2.22	NA	FALSE	Initial	22	3	Positive	NA	NA	F	White	Non-Hispanic or Latino/a or Latinx	Washington	NA	NA	NA	NA	NA	NA
1582	BioRad	HSV-1	Positive	> 8.0	AI	Positive	8.1	NA	TRUE	Initial	22	3	Positive	NA	NA	F	White	Non-Hispanic or Latino/a or Latinx	Washington	NA	NA	NA	NA	NA	NA
1582	BioRad	HSV-2	Positive	4.6	AI	Positive	4.6	NA	FALSE	Initial	22	3	Positive	NA	NA	F	White	Non-Hispanic or Latino/a or Latinx	Washington	NA	NA	NA	NA	NA	NA
1581	Roche	HSV-1	Negative	0.039	COI	Negative	0.039	NA	FALSE	Initial	22	2	Negative	NA	NA	F	White	Unknown to patient	Washington	NA	NA	NA	NA	NA	NA
1581	Roche	HSV-2	Positive	39.73	COI	Positive	39.73	NA	FALSE	Initial	22	2	Positive	NA	NA	F	White	Unknown to patient	Washington	NA	NA	NA	NA	NA	NA
1581	DiaSorin	HSV-1	Negative	5.9700000000000003E-2	Index	Negative	0.0597	NA	FALSE	Initial	22	2	Negative	NA	NA	F	White	Unknown to patient	Washington	NA	NA	NA	NA	NA	NA
1581	DiaSorin	HSV-2	Positive	3.51	Index	Positive	3.51	NA	FALSE	Initial	22	2	Positive	NA	NA	F	White	Unknown to patient	Washington	NA	NA	NA	NA	NA	NA
1581	BioRad	HSV-1	Negative	< 0.2	AI	Negative	0.1	NA	TRUE	Initial	22	2	Negative	NA	NA	F	White	Unknown to patient	Washington	NA	NA	NA	NA	NA	NA
1581	BioRad	HSV-2	Positive	> 8.0	AI	Positive	8.1	NA	TRUE	Initial	22	2	Positive	NA	NA	F	White	Unknown to patient	Washington	NA	NA	NA	NA	NA	NA
1580	Roche	HSV-1	Negative	0.035	COI	Negative	0.035	NA	FALSE	Initial	22	0	Negative	NA	NA	M	White	Non-Hispanic or Latino/a or Latinx	Washington	NA	NA	NA	NA	NA	NA
1580	Roche	HSV-2	Negative	0.103	COI	Negative	0.103	NA	FALSE	Initial	22	0	Negative	NA	NA	M	White	Non-Hispanic or Latino/a or Latinx	Washington	NA	NA	NA	NA	NA	NA
1580	DiaSorin	HSV-1	Negative	0.112	Index	Negative	0.112	NA	FALSE	Initial	22	0	Negative	NA	NA	M	White	Non-Hispanic or Latino/a or Latinx	Washington	NA	NA	NA	NA	NA	NA
1580	DiaSorin	HSV-2	Negative	9.6199999999999994E-2	Index	Negative	0.0962	NA	FALSE	Initial	22	0	Negative	NA	NA	M	White	Non-Hispanic or Latino/a or Latinx	Washington	NA	NA	NA	NA	NA	NA
1580	BioRad	HSV-1	Negative	< 0.2	AI	Negative	0.1	NA	TRUE	Initial	22	0	Negative	NA	NA	M	White	Non-Hispanic or Latino/a or Latinx	Washington	NA	NA	NA	NA	NA	NA
1580	BioRad	HSV-2	Negative	< 0.2	AI	Negative	0.1	NA	TRUE	Initial	22	0	Negative	NA	NA	M	White	Non-Hispanic or Latino/a or Latinx	Washington	NA	NA	NA	NA	NA	NA
1579	Roche	HSV-1	Positive	8.94	COI	Positive	8.94	NA	FALSE	Initial	22	1	Positive	YES	NA	F	White	Non-Hispanic or Latino/a or Latinx	Idaho	NA	NA	NA	NA	NA	NA
1579	Roche	HSV-2	Negative	0.103	COI	Negative	0.103	NA	FALSE	Initial	22	1	Negative	YES	NA	F	White	Non-Hispanic or Latino/a or Latinx	Idaho	NA	NA	NA	NA	NA	NA
1579	DiaSorin	HSV-1	Positive	18.2	Index	Positive	18.2	NA	FALSE	Initial	22	1	Positive	YES	NA	F	White	Non-Hispanic or Latino/a or Latinx	Idaho	NA	NA	NA	NA	NA	NA
1579	DiaSorin	HSV-2	Negative	0.124	Index	Negative	0.124	NA	FALSE	Initial	22	1	Negative	YES	NA	F	White	Non-Hispanic or Latino/a or Latinx	Idaho	NA	NA	NA	NA	NA	NA
1579	BioRad	HSV-1	Positive	> 8.0	AI	Positive	8.1	NA	TRUE	Initial	22	1	Positive	YES	NA	F	White	Non-Hispanic or Latino/a or Latinx	Idaho	NA	NA	NA	NA	NA	NA
1579	BioRad	HSV-2	Negative	< 0.2	AI	Negative	0.1	NA	TRUE	Initial	22	1	Negative	YES	NA	F	White	Non-Hispanic or Latino/a or Latinx	Idaho	NA	NA	NA	NA	NA	NA
1578	Roche	HSV-1	Negative	0.038	COI	Negative	0.038	NA	FALSE	Initial	22	2	Negative	NA	NA	F	White	Non-Hispanic or Latino/a or Latinx	Washington	NA	NA	NA	NA	NA	NA
1578	Roche	HSV-2	Positive	177.8	COI	Positive	177.8	NA	FALSE	Initial	22	2	Positive	NA	NA	F	White	Non-Hispanic or Latino/a or Latinx	Washington	NA	NA	NA	NA	NA	NA
1578	DiaSorin	HSV-1	Positive	1.33	Index	Positive	1.33	NA	FALSE	Initial	22	2	Negative	NA	NA	F	White	Non-Hispanic or Latino/a or Latinx	Washington	NA	NA	NA	NA	NA	NA
1578	DiaSorin	HSV-2	Positive	11.5	Index	Positive	11.5	NA	FALSE	Initial	22	2	Positive	NA	NA	F	White	Non-Hispanic or Latino/a or Latinx	Washington	NA	NA	NA	NA	NA	NA
1578	BioRad	HSV-1	Negative	< 0.2	AI	Negative	0.1	NA	TRUE	Initial	22	2	Negative	NA	NA	F	White	Non-Hispanic or Latino/a or Latinx	Washington	NA	NA	NA	NA	NA	NA
1578	BioRad	HSV-2	Positive	> 8.0	AI	Positive	8.1	NA	TRUE	Initial	22	2	Positive	NA	NA	F	White	Non-Hispanic or Latino/a or Latinx	Washington	NA	NA	NA	NA	NA	NA
1577	Roche	HSV-1	Negative	0.03	COI	Negative	0.03	NA	FALSE	Initial	22	0	Negative	NA	NA	M	White	Non-Hispanic or Latino/a or Latinx	Washington	NA	NA	NA	NA	NA	NA
1577	Roche	HSV-2	Negative	0.094	COI	Negative	0.094	NA	FALSE	Initial	22	0	Negative	NA	NA	M	White	Non-Hispanic or Latino/a or Latinx	Washington	NA	NA	NA	NA	NA	NA
1577	DiaSorin	HSV-1	Negative	0.36	Index	Negative	0.36	NA	FALSE	Initial	22	0	Negative	NA	NA	M	White	Non-Hispanic or Latino/a or Latinx	Washington	NA	NA	NA	NA	NA	NA
1577	DiaSorin	HSV-2	Negative	0.26400000000000001	Index	Negative	0.264	NA	FALSE	Initial	22	0	Negative	NA	NA	M	White	Non-Hispanic or Latino/a or Latinx	Washington	NA	NA	NA	NA	NA	NA
1577	BioRad	HSV-1	Negative	0.2	AI	Negative	0.2	NA	FALSE	Initial	22	0	Negative	NA	NA	M	White	Non-Hispanic or Latino/a or Latinx	Washington	NA	NA	NA	NA	NA	NA
1577	BioRad	HSV-2	Negative	< 0.2	AI	Negative	0.1	NA	TRUE	Initial	22	0	Negative	NA	NA	M	White	Non-Hispanic or Latino/a or Latinx	Washington	NA	NA	NA	NA	NA	NA
1576	Roche	HSV-1	Negative	0.034	COI	Negative	0.034	NA	FALSE	Initial	22	0	Negative	NA	NA	F	White	Non-Hispanic or Latino/a or Latinx	Washington	NA	NA	NA	NA	NA	NA
1576	Roche	HSV-2	Negative	0.101	COI	Negative	0.101	NA	FALSE	Initial	22	0	Negative	NA	NA	F	White	Non-Hispanic or Latino/a or Latinx	Washington	NA	NA	NA	NA	NA	NA
1576	DiaSorin	HSV-1	Negative	0.29599999999999999	Index	Negative	0.296	NA	FALSE	Initial	22	0	Negative	NA	NA	F	White	Non-Hispanic or Latino/a or Latinx	Washington	NA	NA	NA	NA	NA	NA
1576	DiaSorin	HSV-2	Negative	0.47	Index	Negative	0.47	NA	FALSE	Initial	22	0	Negative	NA	NA	F	White	Non-Hispanic or Latino/a or Latinx	Washington	NA	NA	NA	NA	NA	NA
1576	BioRad	HSV-1	Negative	< 0.2	AI	Negative	0.1	NA	TRUE	Initial	22	0	Negative	NA	NA	F	White	Non-Hispanic or Latino/a or Latinx	Washington	NA	NA	NA	NA	NA	NA
1576	BioRad	HSV-2	Negative	< 0.2	AI	Negative	0.1	NA	TRUE	Initial	22	0	Negative	NA	NA	F	White	Non-Hispanic or Latino/a or Latinx	Washington	NA	NA	NA	NA	NA	NA
1575	Roche	HSV-1	Negative	0.035	COI	Negative	0.035	NA	FALSE	Initial	22	0	Negative	NA	NA	F	White	Non-Hispanic or Latino/a or Latinx	Washington	NA	NA	NA	NA	NA	NA
1575	Roche	HSV-2	Negative	0.105	COI	Negative	0.105	NA	FALSE	Initial	22	0	Negative	NA	NA	F	White	Non-Hispanic or Latino/a or Latinx	Washington	NA	NA	NA	NA	NA	NA
1575	DiaSorin	HSV-1	Negative	<0.0100	Index	Negative	0.009	NA	TRUE	Initial	22	0	Negative	NA	NA	F	White	Non-Hispanic or Latino/a or Latinx	Washington	NA	NA	NA	NA	NA	NA
1575	DiaSorin	HSV-2	Negative	4.7300000000000002E-2	Index	Negative	0.0473	NA	FALSE	Initial	22	0	Negative	NA	NA	F	White	Non-Hispanic or Latino/a or Latinx	Washington	NA	NA	NA	NA	NA	NA
1575	BioRad	HSV-1	Negative	< 0.2	AI	Negative	0.1	NA	TRUE	Initial	22	0	Negative	NA	NA	F	White	Non-Hispanic or Latino/a or Latinx	Washington	NA	NA	NA	NA	NA	NA
1575	BioRad	HSV-2	Negative	< 0.2	AI	Negative	0.1	NA	TRUE	Initial	22	0	Negative	NA	NA	F	White	Non-Hispanic or Latino/a or Latinx	Washington	NA	NA	NA	NA	NA	NA
1574	Roche	HSV-1	Negative	0.039	COI	Negative	0.039	NA	FALSE	Initial	22	2	Negative	NA	NA	F	White	Non-Hispanic or Latino/a or Latinx	Washington	NA	NA	NA	NA	NA	NA
1574	Roche	HSV-2	Positive	62.05	COI	Positive	62.05	NA	FALSE	Initial	22	2	Positive	NA	NA	F	White	Non-Hispanic or Latino/a or Latinx	Washington	NA	NA	NA	NA	NA	NA
1574	DiaSorin	HSV-1	Negative	0.41699999999999998	Index	Negative	0.417	NA	FALSE	Initial	22	2	Negative	NA	NA	F	White	Non-Hispanic or Latino/a or Latinx	Washington	NA	NA	NA	NA	NA	NA
1574	DiaSorin	HSV-2	Positive	7.82	Index	Positive	7.82	NA	FALSE	Initial	22	2	Positive	NA	NA	F	White	Non-Hispanic or Latino/a or Latinx	Washington	NA	NA	NA	NA	NA	NA
1574	BioRad	HSV-1	Negative	< 0.2	AI	Negative	0.1	NA	TRUE	Initial	22	2	Negative	NA	NA	F	White	Non-Hispanic or Latino/a or Latinx	Washington	NA	NA	NA	NA	NA	NA
1574	BioRad	HSV-2	Positive	5.7	AI	Positive	5.7	NA	FALSE	Initial	22	2	Positive	NA	NA	F	White	Non-Hispanic or Latino/a or Latinx	Washington	NA	NA	NA	NA	NA	NA
1573	Roche	HSV-1	Negative	0.035	COI	Negative	0.035	NA	FALSE	Initial	22	0	Negative	NA	NA	F	White	Non-Hispanic or Latino/a or Latinx	Washington	NA	NA	NA	NA	NA	NA
1573	Roche	HSV-2	Negative	0.106	COI	Negative	0.106	NA	FALSE	Initial	22	0	Negative	NA	NA	F	White	Non-Hispanic or Latino/a or Latinx	Washington	NA	NA	NA	NA	NA	NA
1573	DiaSorin	HSV-1	Negative	0.27400000000000002	Index	Negative	0.274	NA	FALSE	Initial	22	0	Negative	NA	NA	F	White	Non-Hispanic or Latino/a or Latinx	Washington	NA	NA	NA	NA	NA	NA
1573	DiaSorin	HSV-2	Negative	0.108	Index	Negative	0.108	NA	FALSE	Initial	22	0	Negative	NA	NA	F	White	Non-Hispanic or Latino/a or Latinx	Washington	NA	NA	NA	NA	NA	NA
1573	BioRad	HSV-1	Negative	< 0.2	AI	Negative	0.1	NA	TRUE	Initial	22	0	Negative	NA	NA	F	White	Non-Hispanic or Latino/a or Latinx	Washington	NA	NA	NA	NA	NA	NA
1573	BioRad	HSV-2	Negative	< 0.2	AI	Negative	0.1	NA	TRUE	Initial	22	0	Negative	NA	NA	F	White	Non-Hispanic or Latino/a or Latinx	Washington	NA	NA	NA	NA	NA	NA
1572	Roche	HSV-1	Negative	0.041	COI	Negative	0.041	NA	FALSE	Initial	22	2	Negative	NA	NA	F	White	Non-Hispanic or Latino/a or Latinx	Washington	NA	NA	NA	NA	NA	NA
1572	Roche	HSV-2	Positive	2.61	COI	Positive	2.61	NA	FALSE	Initial	22	2	Positive	NA	NA	F	White	Non-Hispanic or Latino/a or Latinx	Washington	NA	NA	NA	NA	NA	NA
1572	DiaSorin	HSV-1	Negative	<0.0100	Index	Negative	0.009	NA	TRUE	Initial	22	2	Negative	NA	NA	F	White	Non-Hispanic or Latino/a or Latinx	Washington	NA	NA	NA	NA	NA	NA
1572	DiaSorin	HSV-2	Negative	0.20300000000000001	Index	Negative	0.203	NA	FALSE	Initial	22	2	Positive	NA	NA	F	White	Non-Hispanic or Latino/a or Latinx	Washington	NA	NA	NA	NA	NA	NA
1572	BioRad	HSV-1	Negative	< 0.2	AI	Negative	0.1	NA	TRUE	Initial	22	2	Negative	NA	NA	F	White	Non-Hispanic or Latino/a or Latinx	Washington	NA	NA	NA	NA	NA	NA
1572	BioRad	HSV-2	Negative	0.3	AI	Negative	0.3	NA	FALSE	Initial	22	2	Positive	NA	NA	F	White	Non-Hispanic or Latino/a or Latinx	Washington	NA	NA	NA	NA	NA	NA
1571	Roche	HSV-1	Negative	0.048	COI	Negative	0.048	NA	FALSE	Initial	22	0	Negative	NA	NA	F	Black or African-American	Non-Hispanic or Latino/a or Latinx	Washington	NA	NA	NA	NA	NA	NA
1571	Roche	HSV-2	Negative	0.115	COI	Negative	0.115	NA	FALSE	Initial	22	0	Negative	NA	NA	F	Black or African-American	Non-Hispanic or Latino/a or Latinx	Washington	NA	NA	NA	NA	NA	NA
1571	DiaSorin	HSV-1	Positive	3.12	Index	Positive	3.12	NA	FALSE	Initial	22	0	Negative	NA	NA	F	Black or African-American	Non-Hispanic or Latino/a or Latinx	Washington	NA	NA	NA	NA	NA	NA
1571	DiaSorin	HSV-2	Positive	1.42	Index	Positive	1.42	NA	FALSE	Initial	22	0	Negative	NA	NA	F	Black or African-American	Non-Hispanic or Latino/a or Latinx	Washington	NA	NA	NA	NA	NA	NA
1571	BioRad	HSV-1	Negative	< 0.2	AI	Negative	0.1	NA	TRUE	Initial	22	0	Negative	NA	NA	F	Black or African-American	Non-Hispanic or Latino/a or Latinx	Washington	NA	NA	NA	NA	NA	NA
1571	BioRad	HSV-2	Negative	< 0.2	AI	Negative	0.1	NA	TRUE	Initial	22	0	Negative	NA	NA	F	Black or African-American	Non-Hispanic or Latino/a or Latinx	Washington	NA	NA	NA	NA	NA	NA
1570	Roche	HSV-1	Negative	0.039	COI	Negative	0.039	NA	FALSE	Initial	22	2	Negative	NA	NA	M	White	Non-Hispanic or Latino/a or Latinx	Idaho	NA	NA	NA	NA	NA	NA
1570	Roche	HSV-2	Positive	22.72	COI	Positive	22.72	NA	FALSE	Initial	22	2	Positive	NA	NA	M	White	Non-Hispanic or Latino/a or Latinx	Idaho	NA	NA	NA	NA	NA	NA
1570	DiaSorin	HSV-1	Negative	<0.0100	Index	Negative	0.009	NA	TRUE	Initial	22	2	Negative	NA	NA	M	White	Non-Hispanic or Latino/a or Latinx	Idaho	NA	NA	NA	NA	NA	NA
1570	DiaSorin	HSV-2	Positive	2.99	Index	Positive	2.99	NA	FALSE	Initial	22	2	Positive	NA	NA	M	White	Non-Hispanic or Latino/a or Latinx	Idaho	NA	NA	NA	NA	NA	NA
1570	BioRad	HSV-1	Negative	< 0.2	AI	Negative	0.1	NA	TRUE	Initial	22	2	Negative	NA	NA	M	White	Non-Hispanic or Latino/a or Latinx	Idaho	NA	NA	NA	NA	NA	NA
1570	BioRad	HSV-2	Positive	6.7	AI	Positive	6.7	NA	FALSE	Initial	22	2	Positive	NA	NA	M	White	Non-Hispanic or Latino/a or Latinx	Idaho	NA	NA	NA	NA	NA	NA
1569	Roche	HSV-1	Negative	0.323	COI	Negative	0.323	NA	FALSE	Initial	22	2	Negative	NA	NA	M	White	Non-Hispanic or Latino/a or Latinx	Washington	NA	NA	NA	NA	NA	NA
1569	Roche	HSV-2	Positive	36.37	COI	Positive	36.37	NA	FALSE	Initial	22	2	Positive	NA	NA	M	White	Non-Hispanic or Latino/a or Latinx	Washington	NA	NA	NA	NA	NA	NA
1569	DiaSorin	HSV-1	Negative	0.28699999999999998	Index	Negative	0.287	NA	FALSE	Initial	22	2	Negative	NA	NA	M	White	Non-Hispanic or Latino/a or Latinx	Washington	NA	NA	NA	NA	NA	NA
1569	DiaSorin	HSV-2	Positive	3.51	Index	Positive	3.51	NA	FALSE	Initial	22	2	Positive	NA	NA	M	White	Non-Hispanic or Latino/a or Latinx	Washington	NA	NA	NA	NA	NA	NA
1569	BioRad	HSV-1	Negative	0.3	AI	Negative	0.3	NA	FALSE	Initial	22	2	Negative	NA	NA	M	White	Non-Hispanic or Latino/a or Latinx	Washington	NA	NA	NA	NA	NA	NA
1569	BioRad	HSV-2	Positive	3.3	AI	Positive	3.3	NA	FALSE	Initial	22	2	Positive	NA	NA	M	White	Non-Hispanic or Latino/a or Latinx	Washington	NA	NA	NA	NA	NA	NA
1568	Roche	HSV-1	Positive	29.56	COI	Positive	29.56	NA	FALSE	Initial	22	1	Positive	NA	NA	F	Black or African-American	Non-Hispanic or Latino/a or Latinx	Washington	NA	NA	NA	NA	NA	NA
1568	Roche	HSV-2	Negative	0.103	COI	Negative	0.103	NA	FALSE	Initial	22	1	Negative	NA	NA	F	Black or African-American	Non-Hispanic or Latino/a or Latinx	Washington	NA	NA	NA	NA	NA	NA
1568	DiaSorin	HSV-1	Positive	46	Index	Positive	46	NA	FALSE	Initial	22	1	Positive	NA	NA	F	Black or African-American	Non-Hispanic or Latino/a or Latinx	Washington	NA	NA	NA	NA	NA	NA
1568	DiaSorin	HSV-2	Negative	0.108	Index	Negative	0.108	NA	FALSE	Initial	22	1	Negative	NA	NA	F	Black or African-American	Non-Hispanic or Latino/a or Latinx	Washington	NA	NA	NA	NA	NA	NA
1568	BioRad	HSV-1	Positive	> 8.0	AI	Positive	8.1	NA	TRUE	Initial	22	1	Positive	NA	NA	F	Black or African-American	Non-Hispanic or Latino/a or Latinx	Washington	NA	NA	NA	NA	NA	NA
1568	BioRad	HSV-2	Negative	< 0.2	AI	Negative	0.1	NA	TRUE	Initial	22	1	Negative	NA	NA	F	Black or African-American	Non-Hispanic or Latino/a or Latinx	Washington	NA	NA	NA	NA	NA	NA
1567	Roche	HSV-1	Negative	0.576	COI	Negative	0.576	NA	FALSE	Initial	22	2	Negative	NA	NA	F	White	Non-Hispanic or Latino/a or Latinx	Washington	NA	NA	NA	NA	NA	NA
1567	Roche	HSV-2	Positive	26.02	COI	Positive	26.02	NA	FALSE	Initial	22	2	Positive	NA	NA	F	White	Non-Hispanic or Latino/a or Latinx	Washington	NA	NA	NA	NA	NA	NA
1567	DiaSorin	HSV-1	Positive	3.04	Index	Positive	3.04	NA	FALSE	Initial	22	2	Negative	NA	NA	F	White	Non-Hispanic or Latino/a or Latinx	Washington	NA	NA	NA	NA	NA	NA
1567	DiaSorin	HSV-2	Positive	4.03	Index	Positive	4.03	NA	FALSE	Initial	22	2	Positive	NA	NA	F	White	Non-Hispanic or Latino/a or Latinx	Washington	NA	NA	NA	NA	NA	NA
1567	BioRad	HSV-1	Negative	0.4	AI	Negative	0.4	NA	FALSE	Initial	22	2	Negative	NA	NA	F	White	Non-Hispanic or Latino/a or Latinx	Washington	NA	NA	NA	NA	NA	NA
1567	BioRad	HSV-2	Positive	8	AI	Positive	8	NA	FALSE	Initial	22	2	Positive	NA	NA	F	White	Non-Hispanic or Latino/a or Latinx	Washington	NA	NA	NA	NA	NA	NA
1566	Roche	HSV-1	Negative	0.034	COI	Negative	0.034	NA	FALSE	Initial	22	0	Negative	YES	YES	F	Asian	Non-Hispanic or Latino/a or Latinx	Washington	NA	NA	NA	NA	NA	NA
1566	Roche	HSV-2	Negative	0.101	COI	Negative	0.101	NA	FALSE	Initial	22	0	Negative	YES	YES	F	Asian	Non-Hispanic or Latino/a or Latinx	Washington	NA	NA	NA	NA	NA	NA
1566	DiaSorin	HSV-1	Negative	0.29799999999999999	Index	Negative	0.298	NA	FALSE	Initial	22	0	Negative	YES	YES	F	Asian	Non-Hispanic or Latino/a or Latinx	Washington	NA	NA	NA	NA	NA	NA
1566	DiaSorin	HSV-2	Negative	0.122	Index	Negative	0.122	NA	FALSE	Initial	22	0	Negative	YES	YES	F	Asian	Non-Hispanic or Latino/a or Latinx	Washington	NA	NA	NA	NA	NA	NA
1566	BioRad	HSV-1	Negative	< 0.2	AI	Negative	0.1	NA	TRUE	Initial	22	0	Negative	YES	YES	F	Asian	Non-Hispanic or Latino/a or Latinx	Washington	NA	NA	NA	NA	NA	NA
1566	BioRad	HSV-2	Negative	< 0.2	AI	Negative	0.1	NA	TRUE	Initial	22	0	Negative	YES	YES	F	Asian	Non-Hispanic or Latino/a or Latinx	Washington	NA	NA	NA	NA	NA	NA
1565	Roche	HSV-1	Negative	0.7	COI	Negative	0.7	NA	FALSE	Initial	22	2	Negative	NA	NA	F	White	Non-Hispanic or Latino/a or Latinx	Washington	NA	NA	NA	NA	NA	NA
1565	Roche	HSV-2	Positive	80.61	COI	Positive	80.61	NA	FALSE	Initial	22	2	Positive	NA	NA	F	White	Non-Hispanic or Latino/a or Latinx	Washington	NA	NA	NA	NA	NA	NA
1565	DiaSorin	HSV-1	Negative	0.81	Index	Negative	0.81	NA	FALSE	Initial	22	2	Negative	NA	NA	F	White	Non-Hispanic or Latino/a or Latinx	Washington	NA	NA	NA	NA	NA	NA
1565	DiaSorin	HSV-2	Positive	9.8800000000000008	Index	Positive	9.88	NA	FALSE	Initial	22	2	Positive	NA	NA	F	White	Non-Hispanic or Latino/a or Latinx	Washington	NA	NA	NA	NA	NA	NA
1565	BioRad	HSV-1	Negative	0.3	AI	Negative	0.3	NA	FALSE	Initial	22	2	Negative	NA	NA	F	White	Non-Hispanic or Latino/a or Latinx	Washington	NA	NA	NA	NA	NA	NA
1565	BioRad	HSV-2	Positive	> 8.0	AI	Positive	8.1	NA	TRUE	Initial	22	2	Positive	NA	NA	F	White	Non-Hispanic or Latino/a or Latinx	Washington	NA	NA	NA	NA	NA	NA
1564	Roche	HSV-1	Negative	0.036	COI	Negative	0.036	NA	FALSE	Initial	22	0	Negative	NA	NA	M	White	Non-Hispanic or Latino/a or Latinx	Washington	NA	NA	NA	NA	NA	NA
1564	Roche	HSV-2	Negative	0.108	COI	Negative	0.108	NA	FALSE	Initial	22	0	Negative	NA	NA	M	White	Non-Hispanic or Latino/a or Latinx	Washington	NA	NA	NA	NA	NA	NA
1564	DiaSorin	HSV-1	Negative	0.15	Index	Negative	0.15	NA	FALSE	Initial	22	0	Negative	NA	NA	M	White	Non-Hispanic or Latino/a or Latinx	Washington	NA	NA	NA	NA	NA	NA
1564	DiaSorin	HSV-2	Negative	7.0300000000000001E-2	Index	Negative	0.0703	NA	FALSE	Initial	22	0	Negative	NA	NA	M	White	Non-Hispanic or Latino/a or Latinx	Washington	NA	NA	NA	NA	NA	NA
1564	BioRad	HSV-1	Negative	< 0.2	AI	Negative	0.1	NA	TRUE	Initial	22	0	Negative	NA	NA	M	White	Non-Hispanic or Latino/a or Latinx	Washington	NA	NA	NA	NA	NA	NA
1564	BioRad	HSV-2	Negative	< 0.2	AI	Negative	0.1	NA	TRUE	Initial	22	0	Negative	NA	NA	M	White	Non-Hispanic or Latino/a or Latinx	Washington	NA	NA	NA	NA	NA	NA
1563	Roche	HSV-1	Negative	0.039	COI	Negative	0.039	NA	FALSE	Initial	22	0	Negative	NA	NA	F	White	Non-Hispanic or Latino/a or Latinx	Washington	NA	NA	NA	NA	NA	NA
1563	Roche	HSV-2	Negative	0.115	COI	Negative	0.115	NA	FALSE	Initial	22	0	Negative	NA	NA	F	White	Non-Hispanic or Latino/a or Latinx	Washington	NA	NA	NA	NA	NA	NA
1563	DiaSorin	HSV-1	Negative	0.54300000000000004	Index	Negative	0.543	NA	FALSE	Initial	22	0	Negative	NA	NA	F	White	Non-Hispanic or Latino/a or Latinx	Washington	NA	NA	NA	NA	NA	NA
1563	DiaSorin	HSV-2	Negative	0.30199999999999999	Index	Negative	0.302	NA	FALSE	Initial	22	0	Negative	NA	NA	F	White	Non-Hispanic or Latino/a or Latinx	Washington	NA	NA	NA	NA	NA	NA
1563	BioRad	HSV-1	Negative	< 0.2	AI	Negative	0.1	NA	TRUE	Initial	22	0	Negative	NA	NA	F	White	Non-Hispanic or Latino/a or Latinx	Washington	NA	NA	NA	NA	NA	NA
1563	BioRad	HSV-2	Negative	< 0.2	AI	Negative	0.1	NA	TRUE	Initial	22	0	Negative	NA	NA	F	White	Non-Hispanic or Latino/a or Latinx	Washington	NA	NA	NA	NA	NA	NA
1562	Roche	HSV-1	Negative	0.037	COI	Negative	0.037	NA	FALSE	Initial	22	0	Negative	NA	NA	M	White	Non-Hispanic or Latino/a or Latinx	Washington	NA	NA	NA	NA	NA	NA
1562	Roche	HSV-2	Negative	0.113	COI	Negative	0.113	NA	FALSE	Initial	22	0	Negative	NA	NA	M	White	Non-Hispanic or Latino/a or Latinx	Washington	NA	NA	NA	NA	NA	NA
1562	DiaSorin	HSV-1	Negative	8.5800000000000001E-2	Index	Negative	0.0858	NA	FALSE	Initial	22	0	Negative	NA	NA	M	White	Non-Hispanic or Latino/a or Latinx	Washington	NA	NA	NA	NA	NA	NA
1562	DiaSorin	HSV-2	Negative	4.5600000000000002E-2	Index	Negative	0.0456	NA	FALSE	Initial	22	0	Negative	NA	NA	M	White	Non-Hispanic or Latino/a or Latinx	Washington	NA	NA	NA	NA	NA	NA
1562	BioRad	HSV-1	Negative	< 0.2	AI	Negative	0.1	NA	TRUE	Initial	22	0	Negative	NA	NA	M	White	Non-Hispanic or Latino/a or Latinx	Washington	NA	NA	NA	NA	NA	NA
1562	BioRad	HSV-2	Negative	< 0.2	AI	Negative	0.1	NA	TRUE	Initial	22	0	Negative	NA	NA	M	White	Non-Hispanic or Latino/a or Latinx	Washington	NA	NA	NA	NA	NA	NA
1561	Roche	HSV-1	Negative	0.035	COI	Negative	0.035	NA	FALSE	Initial	22	0	Negative	NA	NA	M	White	Non-Hispanic or Latino/a or Latinx	Washington	NA	NA	NA	NA	NA	NA
1561	Roche	HSV-2	Negative	0.101	COI	Negative	0.101	NA	FALSE	Initial	22	0	Negative	NA	NA	M	White	Non-Hispanic or Latino/a or Latinx	Washington	NA	NA	NA	NA	NA	NA
1561	DiaSorin	HSV-1	Negative	0.188	Index	Negative	0.188	NA	FALSE	Initial	22	0	Negative	NA	NA	M	White	Non-Hispanic or Latino/a or Latinx	Washington	NA	NA	NA	NA	NA	NA
1561	DiaSorin	HSV-2	Negative	0.114	Index	Negative	0.114	NA	FALSE	Initial	22	0	Negative	NA	NA	M	White	Non-Hispanic or Latino/a or Latinx	Washington	NA	NA	NA	NA	NA	NA
1561	BioRad	HSV-1	Negative	< 0.2	AI	Negative	0.1	NA	TRUE	Initial	22	0	Negative	NA	NA	M	White	Non-Hispanic or Latino/a or Latinx	Washington	NA	NA	NA	NA	NA	NA
1561	BioRad	HSV-2	Negative	< 0.2	AI	Negative	0.1	NA	TRUE	Initial	22	0	Negative	NA	NA	M	White	Non-Hispanic or Latino/a or Latinx	Washington	NA	NA	NA	NA	NA	NA
1560	Roche	HSV-1	Negative	0.037	COI	Negative	0.037	NA	FALSE	Initial	22	0	Negative	NA	NA	M	White	Non-Hispanic or Latino/a or Latinx	Washington	NA	NA	NA	NA	NA	NA
1560	Roche	HSV-2	Negative	0.102	COI	Negative	0.102	NA	FALSE	Initial	22	0	Negative	NA	NA	M	White	Non-Hispanic or Latino/a or Latinx	Washington	NA	NA	NA	NA	NA	NA
1560	DiaSorin	HSV-1	Negative	<0.0100	Index	Negative	0.009	NA	TRUE	Initial	22	0	Negative	NA	NA	M	White	Non-Hispanic or Latino/a or Latinx	Washington	NA	NA	NA	NA	NA	NA
1560	DiaSorin	HSV-2	Negative	0.124	Index	Negative	0.124	NA	FALSE	Initial	22	0	Negative	NA	NA	M	White	Non-Hispanic or Latino/a or Latinx	Washington	NA	NA	NA	NA	NA	NA
1560	BioRad	HSV-1	Negative	< 0.2	AI	Negative	0.1	NA	TRUE	Initial	22	0	Negative	NA	NA	M	White	Non-Hispanic or Latino/a or Latinx	Washington	NA	NA	NA	NA	NA	NA
1560	BioRad	HSV-2	Negative	< 0.2	AI	Negative	0.1	NA	TRUE	Initial	22	0	Negative	NA	NA	M	White	Non-Hispanic or Latino/a or Latinx	Washington	NA	NA	NA	NA	NA	NA
1559	Roche	HSV-1	Positive	10.76	COI	Positive	10.76	NA	FALSE	Initial	22	3	Positive	NA	NA	F	Another Race	Hispanic or Latino/a or Latinx	Washington	NA	NA	NA	NA	NA	NA
1559	Roche	HSV-2	Positive	46.57	COI	Positive	46.57	NA	FALSE	Initial	22	3	Positive	NA	NA	F	Another Race	Hispanic or Latino/a or Latinx	Washington	NA	NA	NA	NA	NA	NA
1559	DiaSorin	HSV-1	Positive	29.9	Index	Positive	29.9	NA	FALSE	Initial	22	3	Positive	NA	NA	F	Another Race	Hispanic or Latino/a or Latinx	Washington	NA	NA	NA	NA	NA	NA
1559	DiaSorin	HSV-2	Positive	10.5	Index	Positive	10.5	NA	FALSE	Initial	22	3	Positive	NA	NA	F	Another Race	Hispanic or Latino/a or Latinx	Washington	NA	NA	NA	NA	NA	NA
1559	BioRad	HSV-1	Positive	> 8.0	AI	Positive	8.1	NA	TRUE	Initial	22	3	Positive	NA	NA	F	Another Race	Hispanic or Latino/a or Latinx	Washington	NA	NA	NA	NA	NA	NA
1559	BioRad	HSV-2	Positive	> 8.0	AI	Positive	8.1	NA	TRUE	Initial	22	3	Positive	NA	NA	F	Another Race	Hispanic or Latino/a or Latinx	Washington	NA	NA	NA	NA	NA	NA
1558	Roche	HSV-1	Positive	137	COI	Positive	137	NA	FALSE	Initial	22	1	Positive	NA	NA	M	Unavailable or Unknown	Unknown to patient	Washington	NA	NA	NA	NA	NA	NA
1558	Roche	HSV-2	Negative	0.11	COI	Negative	0.11	NA	FALSE	Initial	22	1	Negative	NA	NA	M	Unavailable or Unknown	Unknown to patient	Washington	NA	NA	NA	NA	NA	NA
1558	DiaSorin	HSV-1	Positive	>62.2	Index	Positive	62.3	NA	TRUE	Initial	22	1	Positive	NA	NA	M	Unavailable or Unknown	Unknown to patient	Washington	NA	NA	NA	NA	NA	NA
1558	DiaSorin	HSV-2	Negative	0.16200000000000001	Index	Negative	0.162	NA	FALSE	Initial	22	1	Negative	NA	NA	M	Unavailable or Unknown	Unknown to patient	Washington	NA	NA	NA	NA	NA	NA
1558	BioRad	HSV-1	Positive	> 8.0	AI	Positive	8.1	NA	TRUE	Initial	22	1	Positive	NA	NA	M	Unavailable or Unknown	Unknown to patient	Washington	NA	NA	NA	NA	NA	NA
1558	BioRad	HSV-2	Negative	< 0.2	AI	Negative	0.1	NA	TRUE	Initial	22	1	Negative	NA	NA	M	Unavailable or Unknown	Unknown to patient	Washington	NA	NA	NA	NA	NA	NA
1557	Roche	HSV-1	Negative	0.038	COI	Negative	0.038	NA	FALSE	Initial	22	2	Negative	NA	NA	F	White	Non-Hispanic or Latino/a or Latinx	Washington	NA	NA	NA	NA	NA	NA
1557	Roche	HSV-2	Positive	75.85	COI	Positive	75.85	NA	FALSE	Initial	22	2	Positive	NA	NA	F	White	Non-Hispanic or Latino/a or Latinx	Washington	NA	NA	NA	NA	NA	NA
1557	DiaSorin	HSV-1	Negative	0.11700000000000001	Index	Negative	0.117	NA	FALSE	Initial	22	2	Negative	NA	NA	F	White	Non-Hispanic or Latino/a or Latinx	Washington	NA	NA	NA	NA	NA	NA
1557	DiaSorin	HSV-2	Positive	>23.6	Index	Positive	23.7	NA	TRUE	Initial	22	2	Positive	NA	NA	F	White	Non-Hispanic or Latino/a or Latinx	Washington	NA	NA	NA	NA	NA	NA
1557	BioRad	HSV-1	Negative	< 0.2	AI	Negative	0.1	NA	TRUE	Initial	22	2	Negative	NA	NA	F	White	Non-Hispanic or Latino/a or Latinx	Washington	NA	NA	NA	NA	NA	NA
1557	BioRad	HSV-2	Positive	> 8.0	AI	Positive	8.1	NA	TRUE	Initial	22	2	Positive	NA	NA	F	White	Non-Hispanic or Latino/a or Latinx	Washington	NA	NA	NA	NA	NA	NA
1556	Roche	HSV-1	Positive	7.73	COI	Positive	7.73	NA	FALSE	Initial	22	1	Positive	NA	NA	F	Black or African-American	Non-Hispanic or Latino/a or Latinx	Washington	NA	NA	NA	NA	NA	NA
1556	Roche	HSV-2	Negative	0.107	COI	Negative	0.107	NA	FALSE	Initial	22	1	Negative	NA	NA	F	Black or African-American	Non-Hispanic or Latino/a or Latinx	Washington	NA	NA	NA	NA	NA	NA
1556	DiaSorin	HSV-1	Positive	10.4	Index	Positive	10.4	NA	FALSE	Initial	22	1	Positive	NA	NA	F	Black or African-American	Non-Hispanic or Latino/a or Latinx	Washington	NA	NA	NA	NA	NA	NA
1556	DiaSorin	HSV-2	Equivocal	1.02	Index	Equivocal	1.02	Initial	FALSE	Initial	22	1	Negative	NA	NA	F	Black or African-American	Non-Hispanic or Latino/a or Latinx	Washington	NA	NA	NA	NA	NA	NA
1556	DiaSorin	HSV-2	Equivocal	1.03	Index	Equivocal	1.03	RPT	FALSE	Initial	22	1	Negative	NA	NA	F	Black or African-American	Non-Hispanic or Latino/a or Latinx	Washington	NA	NA	NA	NA	NA	NA
1556	DiaSorin	HSV-2	Equivocal	1	Index	Equivocal	1	RPT	FALSE	Initial	22	1	Negative	NA	NA	F	Black or African-American	Non-Hispanic or Latino/a or Latinx	Washington	NA	NA	NA	NA	NA	NA
1556	BioRad	HSV-1	Positive	2.3	AI	Positive	2.3	rpt	FALSE	Initial	22	1	Positive	NA	NA	F	Black or African-American	Non-Hispanic or Latino/a or Latinx	Washington	NA	NA	NA	NA	NA	NA
1556	BioRad	HSV-1	Positive	2.1	AI	Positive	2.1	rpt	FALSE	Initial	22	1	Positive	NA	NA	F	Black or African-American	Non-Hispanic or Latino/a or Latinx	Washington	NA	NA	NA	NA	NA	NA
1556	BioRad	HSV-1	Equivocal	0.9	AI	Positive	2.1	initial	FALSE	Initial	22	1	Positive	NA	NA	F	Black or African-American	Non-Hispanic or Latino/a or Latinx	Washington	NA	NA	NA	NA	NA	NA
1556	BioRad	HSV-2	Negative	< 0.2	AI	Negative	0.1	rpt	TRUE	Initial	22	1	Negative	NA	NA	F	Black or African-American	Non-Hispanic or Latino/a or Latinx	Washington	NA	NA	NA	NA	NA	NA
1556	BioRad	HSV-2	Negative	< 0.2	AI	Negative	0.1	rpt	TRUE	Initial	22	1	Negative	NA	NA	F	Black or African-American	Non-Hispanic or Latino/a or Latinx	Washington	NA	NA	NA	NA	NA	NA
1556	BioRad	HSV-2	Negative	< 0.2	AI	Negative	0.1	initial	TRUE	Initial	22	1	Negative	NA	NA	F	Black or African-American	Non-Hispanic or Latino/a or Latinx	Washington	NA	NA	NA	NA	NA	NA
1555	Roche	HSV-1	Negative	0.039	COI	Negative	0.039	NA	FALSE	Initial	22	2	Negative	YES	NA	M	Declined to Answer	Patient declined to respond	Washington	NA	NA	NA	NA	NA	NA
1555	Roche	HSV-2	Negative	0.181	COI	Negative	0.181	NA	FALSE	Initial	22	2	Positive	YES	NA	M	Declined to Answer	Patient declined to respond	Washington	NA	NA	NA	NA	NA	NA
1555	DiaSorin	HSV-1	Negative	0.11	Index	Negative	0.11	NA	FALSE	Initial	22	2	Negative	YES	NA	M	Declined to Answer	Patient declined to respond	Washington	NA	NA	NA	NA	NA	NA
1555	DiaSorin	HSV-2	Positive	3.1	Index	Positive	3.1	NA	FALSE	Initial	22	2	Positive	YES	NA	M	Declined to Answer	Patient declined to respond	Washington	NA	NA	NA	NA	NA	NA
1555	BioRad	HSV-1	Negative	< 0.2	AI	Negative	0.1	NA	TRUE	Initial	22	2	Negative	YES	NA	M	Declined to Answer	Patient declined to respond	Washington	NA	NA	NA	NA	NA	NA
1555	BioRad	HSV-2	Positive	3	AI	Positive	3	NA	FALSE	Initial	22	2	Positive	YES	NA	M	Declined to Answer	Patient declined to respond	Washington	NA	NA	NA	NA	NA	NA
1554	Roche	HSV-1	Negative	0.034	COI	Negative	0.034	NA	FALSE	Initial	22	0	Negative	NA	NA	F	Black or African-American	Non-Hispanic or Latino/a or Latinx	Washington	NA	NA	NA	NA	NA	NA
1554	Roche	HSV-2	Negative	0.104	COI	Negative	0.104	NA	FALSE	Initial	22	0	Negative	NA	NA	F	Black or African-American	Non-Hispanic or Latino/a or Latinx	Washington	NA	NA	NA	NA	NA	NA
1554	DiaSorin	HSV-1	Negative	0.23499999999999999	Index	Negative	0.235	NA	FALSE	Initial	22	0	Negative	NA	NA	F	Black or African-American	Non-Hispanic or Latino/a or Latinx	Washington	NA	NA	NA	NA	NA	NA
1554	DiaSorin	HSV-2	Negative	0.19800000000000001	Index	Negative	0.198	NA	FALSE	Initial	22	0	Negative	NA	NA	F	Black or African-American	Non-Hispanic or Latino/a or Latinx	Washington	NA	NA	NA	NA	NA	NA
1554	BioRad	HSV-1	Negative	< 0.2	AI	Negative	0.1	NA	TRUE	Initial	22	0	Negative	NA	NA	F	Black or African-American	Non-Hispanic or Latino/a or Latinx	Washington	NA	NA	NA	NA	NA	NA
1554	BioRad	HSV-2	Negative	< 0.2	AI	Negative	0.1	NA	TRUE	Initial	22	0	Negative	NA	NA	F	Black or African-American	Non-Hispanic or Latino/a or Latinx	Washington	NA	NA	NA	NA	NA	NA
1553	Roche	HSV-1	Negative	0.132	COI	Negative	0.132	NA	FALSE	Initial	22	1	Positive	YES	NA	F	White	Non-Hispanic or Latino/a or Latinx	Washington	NA	NA	NA	NA	NA	NA
1553	Roche	HSV-2	Negative	0.104	COI	Negative	0.104	NA	FALSE	Initial	22	1	Negative	YES	NA	F	White	Non-Hispanic or Latino/a or Latinx	Washington	NA	NA	NA	NA	NA	NA
1553	DiaSorin	HSV-1	Negative	0.47	Index	Negative	0.47	NA	FALSE	Initial	22	1	Positive	YES	NA	F	White	Non-Hispanic or Latino/a or Latinx	Washington	NA	NA	NA	NA	NA	NA
1553	DiaSorin	HSV-2	Negative	3.9399999999999998E-2	Index	Negative	0.0394	NA	FALSE	Initial	22	1	Negative	YES	NA	F	White	Non-Hispanic or Latino/a or Latinx	Washington	NA	NA	NA	NA	NA	NA
1553	BioRad	HSV-1	Negative	0.2	AI	Negative	0.2	NA	FALSE	Initial	22	1	Positive	YES	NA	F	White	Non-Hispanic or Latino/a or Latinx	Washington	NA	NA	NA	NA	NA	NA
1553	BioRad	HSV-2	Negative	< 0.2	AI	Negative	0.1	NA	TRUE	Initial	22	1	Negative	YES	NA	F	White	Non-Hispanic or Latino/a or Latinx	Washington	NA	NA	NA	NA	NA	NA
1552	Roche	HSV-1	Positive	13.41	COI	Positive	13.41	NA	FALSE	Initial	22	1	Positive	YES	NA	M	Asian	Non-Hispanic or Latino/a or Latinx	Washington	NA	NA	NA	NA	NA	NA
1552	Roche	HSV-2	Negative	0.218	COI	Negative	0.218	NA	FALSE	Initial	22	1	Negative	YES	NA	M	Asian	Non-Hispanic or Latino/a or Latinx	Washington	NA	NA	NA	NA	NA	NA
1552	DiaSorin	HSV-1	Positive	35.700000000000003	Index	Positive	35.7	NA	FALSE	Initial	22	1	Positive	YES	NA	M	Asian	Non-Hispanic or Latino/a or Latinx	Washington	NA	NA	NA	NA	NA	NA
1552	DiaSorin	HSV-2	Positive	1.93	Index	Positive	1.93	NA	FALSE	Initial	22	1	Negative	YES	NA	M	Asian	Non-Hispanic or Latino/a or Latinx	Washington	NA	NA	NA	NA	NA	NA
1552	BioRad	HSV-1	Positive	3.5	AI	Positive	3.5	NA	FALSE	Initial	22	1	Positive	YES	NA	M	Asian	Non-Hispanic or Latino/a or Latinx	Washington	NA	NA	NA	NA	NA	NA
1552	BioRad	HSV-2	Negative	< 0.2	AI	Negative	0.1	NA	TRUE	Initial	22	1	Negative	YES	NA	M	Asian	Non-Hispanic or Latino/a or Latinx	Washington	NA	NA	NA	NA	NA	NA
1551	Roche	HSV-1	Negative	0.77	COI	Negative	0.77	NA	FALSE	Initial	22	1	Positive	NA	YES	M	White	Non-Hispanic or Latino/a or Latinx	Washington	NA	NA	NA	NA	NA	NA
1551	Roche	HSV-2	Negative	0.099	COI	Negative	0.099	NA	FALSE	Initial	22	1	Negative	NA	YES	M	White	Non-Hispanic or Latino/a or Latinx	Washington	NA	NA	NA	NA	NA	NA
1551	DiaSorin	HSV-1	Positive	3.06	Index	Positive	3.06	NA	FALSE	Initial	22	1	Positive	NA	YES	M	White	Non-Hispanic or Latino/a or Latinx	Washington	NA	NA	NA	NA	NA	NA
1551	DiaSorin	HSV-2	Negative	4.1700000000000001E-2	Index	Negative	0.0417	NA	FALSE	Initial	22	1	Negative	NA	YES	M	White	Non-Hispanic or Latino/a or Latinx	Washington	NA	NA	NA	NA	NA	NA
1551	BioRad	HSV-1	Positive	2.3	AI	Positive	2.3	NA	FALSE	Initial	22	1	Positive	NA	YES	M	White	Non-Hispanic or Latino/a or Latinx	Washington	NA	NA	NA	NA	NA	NA
1551	BioRad	HSV-2	Negative	< 0.2	AI	Negative	0.1	NA	TRUE	Initial	22	1	Negative	NA	YES	M	White	Non-Hispanic or Latino/a or Latinx	Washington	NA	NA	NA	NA	NA	NA
1550	Roche	HSV-1	Negative	0.344	COI	Negative	0.344	NA	FALSE	Initial	22	3	Positive	YES	NA	M	White	Non-Hispanic or Latino/a or Latinx	Washington	NA	NA	NA	NA	NA	NA
1550	Roche	HSV-2	Negative	0.639	COI	Negative	0.639	NA	FALSE	Initial	22	3	Positive	YES	NA	M	White	Non-Hispanic or Latino/a or Latinx	Washington	NA	NA	NA	NA	NA	NA
1550	DiaSorin	HSV-1	Negative	0.40100000000000002	Index	Negative	0.401	NA	FALSE	Initial	22	3	Positive	YES	NA	M	White	Non-Hispanic or Latino/a or Latinx	Washington	NA	NA	NA	NA	NA	NA
1550	DiaSorin	HSV-2	Negative	7.9699999999999993E-2	Index	Negative	0.0797	NA	FALSE	Initial	22	3	Positive	YES	NA	M	White	Non-Hispanic or Latino/a or Latinx	Washington	NA	NA	NA	NA	NA	NA
1550	BioRad	HSV-1	Negative	0.3	AI	Negative	0.3	NA	FALSE	Initial	22	3	Positive	YES	NA	M	White	Non-Hispanic or Latino/a or Latinx	Washington	NA	NA	NA	NA	NA	NA
1550	BioRad	HSV-2	Negative	< 0.2	AI	Negative	0.1	NA	TRUE	Initial	22	3	Positive	YES	NA	M	White	Non-Hispanic or Latino/a or Latinx	Washington	NA	NA	NA	NA	NA	NA
1549	Roche	HSV-1	Negative	0.031	COI	Negative	0.031	NA	FALSE	Initial	22	0	Negative	NA	NA	M	White	Non-Hispanic or Latino/a or Latinx	Washington	NA	NA	NA	NA	NA	NA
1549	Roche	HSV-2	Negative	0.097	COI	Negative	0.097	NA	FALSE	Initial	22	0	Negative	NA	NA	M	White	Non-Hispanic or Latino/a or Latinx	Washington	NA	NA	NA	NA	NA	NA
1549	DiaSorin	HSV-1	Negative	6.7599999999999993E-2	Index	Negative	0.0676	NA	FALSE	Initial	22	0	Negative	NA	NA	M	White	Non-Hispanic or Latino/a or Latinx	Washington	NA	NA	NA	NA	NA	NA
1549	DiaSorin	HSV-2	Negative	6.6900000000000001E-2	Index	Negative	0.0669	NA	FALSE	Initial	22	0	Negative	NA	NA	M	White	Non-Hispanic or Latino/a or Latinx	Washington	NA	NA	NA	NA	NA	NA
1549	BioRad	HSV-1	Negative	0.2	AI	Negative	0.2	NA	FALSE	Initial	22	0	Negative	NA	NA	M	White	Non-Hispanic or Latino/a or Latinx	Washington	NA	NA	NA	NA	NA	NA
1549	BioRad	HSV-2	Negative	< 0.2	AI	Negative	0.1	NA	TRUE	Initial	22	0	Negative	NA	NA	M	White	Non-Hispanic or Latino/a or Latinx	Washington	NA	NA	NA	NA	NA	NA
1548	Roche	HSV-1	Negative	0.033	COI	Negative	0.033	NA	FALSE	Initial	22	0	Negative	NA	NA	F	White	Hispanic or Latino/a or Latinx	Washington	NA	NA	NA	NA	NA	NA
1548	Roche	HSV-2	Negative	0.103	COI	Negative	0.103	NA	FALSE	Initial	22	0	Negative	NA	NA	F	White	Hispanic or Latino/a or Latinx	Washington	NA	NA	NA	NA	NA	NA
1548	DiaSorin	HSV-1	Negative	0.126	Index	Negative	0.126	NA	FALSE	Initial	22	0	Negative	NA	NA	F	White	Hispanic or Latino/a or Latinx	Washington	NA	NA	NA	NA	NA	NA
1548	DiaSorin	HSV-2	Negative	7.6600000000000001E-2	Index	Negative	0.0766	NA	FALSE	Initial	22	0	Negative	NA	NA	F	White	Hispanic or Latino/a or Latinx	Washington	NA	NA	NA	NA	NA	NA
1548	BioRad	HSV-1	Negative	< 0.2	AI	Negative	0.1	NA	TRUE	Initial	22	0	Negative	NA	NA	F	White	Hispanic or Latino/a or Latinx	Washington	NA	NA	NA	NA	NA	NA
1548	BioRad	HSV-2	Negative	< 0.2	AI	Negative	0.1	NA	TRUE	Initial	22	0	Negative	NA	NA	F	White	Hispanic or Latino/a or Latinx	Washington	NA	NA	NA	NA	NA	NA
1547	Roche	HSV-1	Negative	0.037	COI	Negative	0.037	NA	FALSE	Initial	22	2	Negative	NA	NA	F	Unavailable or Unknown	Unknown to patient	Washington	NA	NA	NA	NA	NA	NA
1547	Roche	HSV-2	Positive	21.64	COI	Positive	21.64	NA	FALSE	Initial	22	2	Positive	NA	NA	F	Unavailable or Unknown	Unknown to patient	Washington	NA	NA	NA	NA	NA	NA
1547	DiaSorin	HSV-1	Negative	0.123	Index	Negative	0.123	NA	FALSE	Initial	22	2	Negative	NA	NA	F	Unavailable or Unknown	Unknown to patient	Washington	NA	NA	NA	NA	NA	NA
1547	DiaSorin	HSV-2	Positive	5.21	Index	Positive	5.21	NA	FALSE	Initial	22	2	Positive	NA	NA	F	Unavailable or Unknown	Unknown to patient	Washington	NA	NA	NA	NA	NA	NA
1547	BioRad	HSV-1	Negative	< 0.2	AI	Negative	0.1	NA	TRUE	Initial	22	2	Negative	NA	NA	F	Unavailable or Unknown	Unknown to patient	Washington	NA	NA	NA	NA	NA	NA
1547	BioRad	HSV-2	Positive	> 8.0	AI	Positive	8.1	NA	TRUE	Initial	22	2	Positive	NA	NA	F	Unavailable or Unknown	Unknown to patient	Washington	NA	NA	NA	NA	NA	NA
1546	Roche	HSV-1	Negative	0.037	COI	Negative	0.037	NA	FALSE	Initial	22	2	Negative	NA	NA	M	White	Hispanic or Latino/a or Latinx	Washington	NA	NA	NA	NA	NA	NA
1546	Roche	HSV-2	Positive	39.72	COI	Positive	39.72	NA	FALSE	Initial	22	2	Positive	NA	NA	M	White	Hispanic or Latino/a or Latinx	Washington	NA	NA	NA	NA	NA	NA
1546	DiaSorin	HSV-1	Negative	0.193	Index	Negative	0.193	NA	FALSE	Initial	22	2	Negative	NA	NA	M	White	Hispanic or Latino/a or Latinx	Washington	NA	NA	NA	NA	NA	NA
1546	DiaSorin	HSV-2	Positive	11.6	Index	Positive	11.6	NA	FALSE	Initial	22	2	Positive	NA	NA	M	White	Hispanic or Latino/a or Latinx	Washington	NA	NA	NA	NA	NA	NA
1546	BioRad	HSV-1	Negative	< 0.2	AI	Negative	0.1	NA	TRUE	Initial	22	2	Negative	NA	NA	M	White	Hispanic or Latino/a or Latinx	Washington	NA	NA	NA	NA	NA	NA
1546	BioRad	HSV-2	Positive	2.9	AI	Positive	2.9	NA	FALSE	Initial	22	2	Positive	NA	NA	M	White	Hispanic or Latino/a or Latinx	Washington	NA	NA	NA	NA	NA	NA
1545	Roche	HSV-1	Negative	0.037	COI	Negative	0.037	NA	FALSE	Initial	22	2	Negative	NA	NA	F	White	Unknown to patient	Washington	NA	NA	NA	NA	NA	NA
1545	Roche	HSV-2	Positive	69.5	COI	Positive	69.5	NA	FALSE	Initial	22	2	Positive	NA	NA	F	White	Unknown to patient	Washington	NA	NA	NA	NA	NA	NA
1545	DiaSorin	HSV-1	Negative	<0.0100	Index	Negative	0.009	NA	TRUE	Initial	22	2	Negative	NA	NA	F	White	Unknown to patient	Washington	NA	NA	NA	NA	NA	NA
1545	DiaSorin	HSV-2	Positive	4.3499999999999996	Index	Positive	4.35	NA	FALSE	Initial	22	2	Positive	NA	NA	F	White	Unknown to patient	Washington	NA	NA	NA	NA	NA	NA
1545	BioRad	HSV-1	Negative	< 0.2	AI	Negative	0.1	NA	TRUE	Initial	22	2	Negative	NA	NA	F	White	Unknown to patient	Washington	NA	NA	NA	NA	NA	NA
1545	BioRad	HSV-2	Positive	> 8.0	AI	Positive	8.1	NA	TRUE	Initial	22	2	Positive	NA	NA	F	White	Unknown to patient	Washington	NA	NA	NA	NA	NA	NA
1544	Roche	HSV-1	Positive	12.92	COI	Positive	12.92	NA	FALSE	Initial	22	3	Positive	YES	NA	F	American Indian	Hispanic or Latino/a or Latinx	Washington	NA	NA	NA	NA	NA	NA
1544	Roche	HSV-2	Positive	7.82	COI	Positive	7.82	NA	FALSE	Initial	22	3	Positive	YES	NA	F	American Indian	Hispanic or Latino/a or Latinx	Washington	NA	NA	NA	NA	NA	NA
1544	DiaSorin	HSV-1	Positive	37.6	Index	Positive	37.6	NA	FALSE	Initial	22	3	Positive	YES	NA	F	American Indian	Hispanic or Latino/a or Latinx	Washington	NA	NA	NA	NA	NA	NA
1544	DiaSorin	HSV-2	Negative	0.82199999999999995	Index	Negative	0.822	NA	FALSE	Initial	22	3	Positive	YES	NA	F	American Indian	Hispanic or Latino/a or Latinx	Washington	NA	NA	NA	NA	NA	NA
1544	BioRad	HSV-1	Positive	7.4	AI	Positive	7.4	rpt	FALSE	Initial	22	3	Positive	YES	NA	F	American Indian	Hispanic or Latino/a or Latinx	Washington	NA	NA	NA	NA	NA	NA
1544	BioRad	HSV-1	Positive	7	AI	Positive	7	rpt	FALSE	Initial	22	3	Positive	YES	NA	F	American Indian	Hispanic or Latino/a or Latinx	Washington	NA	NA	NA	NA	NA	NA
1544	BioRad	HSV-1	Positive	5.9	AI	Positive	7	initial	FALSE	Initial	22	3	Positive	YES	NA	F	American Indian	Hispanic or Latino/a or Latinx	Washington	NA	NA	NA	NA	NA	NA
1544	BioRad	HSV-2	Positive	1.3	AI	Positive	1.3	rpt	FALSE	Initial	22	3	Positive	YES	NA	F	American Indian	Hispanic or Latino/a or Latinx	Washington	NA	NA	NA	NA	NA	NA
1544	BioRad	HSV-2	Positive	1.2	AI	Positive	1.2	rpt	FALSE	Initial	22	3	Positive	YES	NA	F	American Indian	Hispanic or Latino/a or Latinx	Washington	NA	NA	NA	NA	NA	NA
1544	BioRad	HSV-2	Equivocal	0.9	AI	Positive	1.2	initial	FALSE	Initial	22	3	Positive	YES	NA	F	American Indian	Hispanic or Latino/a or Latinx	Washington	NA	NA	NA	NA	NA	NA
1543	Roche	HSV-1	Negative	0.039	COI	Negative	0.039	NA	FALSE	Initial	22	2	Negative	YES	NA	M	White	Non-Hispanic or Latino/a or Latinx	Oregon	NA	NA	NA	NA	NA	NA
1543	Roche	HSV-2	Positive	2.12	COI	Positive	2.12	NA	FALSE	Initial	22	2	Positive	YES	NA	M	White	Non-Hispanic or Latino/a or Latinx	Oregon	NA	NA	NA	NA	NA	NA
1543	DiaSorin	HSV-1	Negative	0.154	Index	Negative	0.154	NA	FALSE	Initial	22	2	Negative	YES	NA	M	White	Non-Hispanic or Latino/a or Latinx	Oregon	NA	NA	NA	NA	NA	NA
1543	DiaSorin	HSV-2	Negative	0.63300000000000001	Index	Negative	0.633	NA	FALSE	Initial	22	2	Positive	YES	NA	M	White	Non-Hispanic or Latino/a or Latinx	Oregon	NA	NA	NA	NA	NA	NA
1543	BioRad	HSV-1	Negative	< 0.2	AI	Negative	0.1	NA	TRUE	Initial	22	2	Negative	YES	NA	M	White	Non-Hispanic or Latino/a or Latinx	Oregon	NA	NA	NA	NA	NA	NA
1543	BioRad	HSV-2	Negative	0.7	AI	Negative	0.7	NA	FALSE	Initial	22	2	Positive	YES	NA	M	White	Non-Hispanic or Latino/a or Latinx	Oregon	NA	NA	NA	NA	NA	NA
1542	Roche	HSV-1	Negative	0.036	COI	Negative	0.036	NA	FALSE	Initial	22	0	Negative	NA	NA	M	White	Unknown to patient	Washington	NA	NA	NA	NA	NA	NA
1542	Roche	HSV-2	Negative	0.105	COI	Negative	0.105	NA	FALSE	Initial	22	0	Negative	NA	NA	M	White	Unknown to patient	Washington	NA	NA	NA	NA	NA	NA
1542	DiaSorin	HSV-1	Positive	2.36	Index	Positive	2.36	NA	FALSE	Initial	22	0	Negative	NA	NA	M	White	Unknown to patient	Washington	NA	NA	NA	NA	NA	NA
1542	DiaSorin	HSV-2	Positive	1.46	Index	Positive	1.46	NA	FALSE	Initial	22	0	Negative	NA	NA	M	White	Unknown to patient	Washington	NA	NA	NA	NA	NA	NA
1542	BioRad	HSV-1	Negative	< 0.2	AI	Negative	0.1	NA	TRUE	Initial	22	0	Negative	NA	NA	M	White	Unknown to patient	Washington	NA	NA	NA	NA	NA	NA
1542	BioRad	HSV-2	Negative	< 0.2	AI	Negative	0.1	NA	TRUE	Initial	22	0	Negative	NA	NA	M	White	Unknown to patient	Washington	NA	NA	NA	NA	NA	NA
1541	Roche	HSV-1	Negative	0.04	COI	Negative	0.04	NA	FALSE	Initial	22	2	Negative	NA	NA	M	White	Non-Hispanic or Latino/a or Latinx	Washington	NA	NA	NA	NA	NA	NA
1541	Roche	HSV-2	Positive	125.6	COI	Positive	125.6	NA	FALSE	Initial	22	2	Positive	NA	NA	M	White	Non-Hispanic or Latino/a or Latinx	Washington	NA	NA	NA	NA	NA	NA
1541	DiaSorin	HSV-1	Negative	8.7499999999999994E-2	Index	Negative	0.0875	NA	FALSE	Initial	22	2	Negative	NA	NA	M	White	Non-Hispanic or Latino/a or Latinx	Washington	NA	NA	NA	NA	NA	NA
1541	DiaSorin	HSV-2	Positive	17.399999999999999	Index	Positive	17.4	NA	FALSE	Initial	22	2	Positive	NA	NA	M	White	Non-Hispanic or Latino/a or Latinx	Washington	NA	NA	NA	NA	NA	NA
1541	BioRad	HSV-1	Negative	0.2	AI	Negative	0.2	NA	FALSE	Initial	22	2	Negative	NA	NA	M	White	Non-Hispanic or Latino/a or Latinx	Washington	NA	NA	NA	NA	NA	NA
1541	BioRad	HSV-2	Positive	> 8.0	AI	Positive	8.1	NA	TRUE	Initial	22	2	Positive	NA	NA	M	White	Non-Hispanic or Latino/a or Latinx	Washington	NA	NA	NA	NA	NA	NA
1540	Roche	HSV-1	Negative	0.035	COI	Negative	0.035	NA	FALSE	Initial	22	0	Negative	NA	NA	M	White	Non-Hispanic or Latino/a or Latinx	Washington	NA	NA	NA	NA	NA	NA
1540	Roche	HSV-2	Negative	0.104	COI	Negative	0.104	NA	FALSE	Initial	22	0	Negative	NA	NA	M	White	Non-Hispanic or Latino/a or Latinx	Washington	NA	NA	NA	NA	NA	NA
1540	DiaSorin	HSV-1	Negative	0.11	Index	Negative	0.11	NA	FALSE	Initial	22	0	Negative	NA	NA	M	White	Non-Hispanic or Latino/a or Latinx	Washington	NA	NA	NA	NA	NA	NA
1540	DiaSorin	HSV-2	Negative	0.26200000000000001	Index	Negative	0.262	NA	FALSE	Initial	22	0	Negative	NA	NA	M	White	Non-Hispanic or Latino/a or Latinx	Washington	NA	NA	NA	NA	NA	NA
1540	BioRad	HSV-1	Negative	0.2	AI	Negative	0.2	NA	FALSE	Initial	22	0	Negative	NA	NA	M	White	Non-Hispanic or Latino/a or Latinx	Washington	NA	NA	NA	NA	NA	NA
1540	BioRad	HSV-2	Negative	< 0.2	AI	Negative	0.1	NA	TRUE	Initial	22	0	Negative	NA	NA	M	White	Non-Hispanic or Latino/a or Latinx	Washington	NA	NA	NA	NA	NA	NA
1539	Roche	HSV-1	Positive	18.77	COI	Positive	18.77	NA	FALSE	Initial	22	3	Positive	YES	NA	F	White	Non-Hispanic or Latino/a or Latinx	Washington	NA	NA	NA	NA	NA	NA
1539	Roche	HSV-2	Positive	78.33	COI	Positive	78.33	NA	FALSE	Initial	22	3	Positive	YES	NA	F	White	Non-Hispanic or Latino/a or Latinx	Washington	NA	NA	NA	NA	NA	NA
1539	DiaSorin	HSV-1	Positive	23.9	Index	Positive	23.9	NA	FALSE	Initial	22	3	Positive	YES	NA	F	White	Non-Hispanic or Latino/a or Latinx	Washington	NA	NA	NA	NA	NA	NA
1539	DiaSorin	HSV-2	Positive	16.2	Index	Positive	16.2	NA	FALSE	Initial	22	3	Positive	YES	NA	F	White	Non-Hispanic or Latino/a or Latinx	Washington	NA	NA	NA	NA	NA	NA
1539	BioRad	HSV-1	Positive	6.9	AI	Positive	6.9	NA	FALSE	Initial	22	3	Positive	YES	NA	F	White	Non-Hispanic or Latino/a or Latinx	Washington	NA	NA	NA	NA	NA	NA
1539	BioRad	HSV-2	Positive	> 8.0	AI	Positive	8.1	NA	TRUE	Initial	22	3	Positive	YES	NA	F	White	Non-Hispanic or Latino/a or Latinx	Washington	NA	NA	NA	NA	NA	NA
1538	Roche	HSV-1	Positive	10.55	COI	Positive	10.55	NA	FALSE	Initial	22	3	Positive	YES	NA	M	Black or African-American	Non-Hispanic or Latino/a or Latinx	Washington	NA	NA	NA	NA	NA	NA
1538	Roche	HSV-2	Positive	1.27	COI	Positive	1.27	NA	FALSE	Initial	22	3	Positive	YES	NA	M	Black or African-American	Non-Hispanic or Latino/a or Latinx	Washington	NA	NA	NA	NA	NA	NA
1538	DiaSorin	HSV-1	Positive	>62.2	Index	Positive	62.3	NA	TRUE	Initial	22	3	Positive	YES	NA	M	Black or African-American	Non-Hispanic or Latino/a or Latinx	Washington	NA	NA	NA	NA	NA	NA
1538	DiaSorin	HSV-2	Positive	4.26	Index	Positive	4.26	NA	FALSE	Initial	22	3	Positive	YES	NA	M	Black or African-American	Non-Hispanic or Latino/a or Latinx	Washington	NA	NA	NA	NA	NA	NA
1538	BioRad	HSV-1	Positive	> 8.0	AI	Positive	8.1	NA	TRUE	Initial	22	3	Positive	YES	NA	M	Black or African-American	Non-Hispanic or Latino/a or Latinx	Washington	NA	NA	NA	NA	NA	NA
1538	BioRad	HSV-2	Negative	0.3	AI	Negative	0.3	NA	FALSE	Initial	22	3	Positive	YES	NA	M	Black or African-American	Non-Hispanic or Latino/a or Latinx	Washington	NA	NA	NA	NA	NA	NA
1537	Roche	HSV-1	Negative	0.036	COI	Negative	0.036	NA	FALSE	Initial	22	0	Negative	NA	NA	F	White	Non-Hispanic or Latino/a or Latinx	Washington	NA	NA	NA	NA	NA	NA
1537	Roche	HSV-2	Negative	0.104	COI	Negative	0.104	NA	FALSE	Initial	22	0	Negative	NA	NA	F	White	Non-Hispanic or Latino/a or Latinx	Washington	NA	NA	NA	NA	NA	NA
1537	DiaSorin	HSV-1	Negative	0.71699999999999997	Index	Negative	0.717	NA	FALSE	Initial	22	0	Negative	NA	NA	F	White	Non-Hispanic or Latino/a or Latinx	Washington	NA	NA	NA	NA	NA	NA
1537	DiaSorin	HSV-2	Negative	0.33800000000000002	Index	Negative	0.338	NA	FALSE	Initial	22	0	Negative	NA	NA	F	White	Non-Hispanic or Latino/a or Latinx	Washington	NA	NA	NA	NA	NA	NA
1537	BioRad	HSV-1	Negative	< 0.2	AI	Negative	0.1	NA	TRUE	Initial	22	0	Negative	NA	NA	F	White	Non-Hispanic or Latino/a or Latinx	Washington	NA	NA	NA	NA	NA	NA
1537	BioRad	HSV-2	Negative	< 0.2	AI	Negative	0.1	NA	TRUE	Initial	22	0	Negative	NA	NA	F	White	Non-Hispanic or Latino/a or Latinx	Washington	NA	NA	NA	NA	NA	NA
1536	Roche	HSV-1	Positive	15.84	COI	Positive	15.84	NA	FALSE	Initial	22	3	Positive	NA	NA	M	Black or African-American	Non-Hispanic or Latino/a or Latinx	Washington	NA	NA	NA	NA	NA	NA
1536	Roche	HSV-2	Positive	13.27	COI	Positive	13.27	NA	FALSE	Initial	22	3	Positive	NA	NA	M	Black or African-American	Non-Hispanic or Latino/a or Latinx	Washington	NA	NA	NA	NA	NA	NA
1536	DiaSorin	HSV-1	Positive	42	Index	Positive	42	NA	FALSE	Initial	22	3	Positive	NA	NA	M	Black or African-American	Non-Hispanic or Latino/a or Latinx	Washington	NA	NA	NA	NA	NA	NA
1536	DiaSorin	HSV-2	Positive	5.04	Index	Positive	5.04	NA	FALSE	Initial	22	3	Positive	NA	NA	M	Black or African-American	Non-Hispanic or Latino/a or Latinx	Washington	NA	NA	NA	NA	NA	NA
1536	BioRad	HSV-1	Positive	4.8	AI	Positive	4.8	NA	FALSE	Initial	22	3	Positive	NA	NA	M	Black or African-American	Non-Hispanic or Latino/a or Latinx	Washington	NA	NA	NA	NA	NA	NA
1536	BioRad	HSV-2	Positive	> 8.0	AI	Positive	8.1	NA	TRUE	Initial	22	3	Positive	NA	NA	M	Black or African-American	Non-Hispanic or Latino/a or Latinx	Washington	NA	NA	NA	NA	NA	NA
1535	Roche	HSV-1	Negative	0.036	COI	Negative	0.036	NA	FALSE	Initial	22	0	Negative	NA	NA	M	White	Non-Hispanic or Latino/a or Latinx	Washington	NA	NA	NA	NA	NA	NA
1535	Roche	HSV-2	Negative	0.109	COI	Negative	0.109	NA	FALSE	Initial	22	0	Negative	NA	NA	M	White	Non-Hispanic or Latino/a or Latinx	Washington	NA	NA	NA	NA	NA	NA
1535	DiaSorin	HSV-1	Negative	0.24399999999999999	Index	Negative	0.244	NA	FALSE	Initial	22	0	Negative	NA	NA	M	White	Non-Hispanic or Latino/a or Latinx	Washington	NA	NA	NA	NA	NA	NA
1535	DiaSorin	HSV-2	Negative	0.11799999999999999	Index	Negative	0.118	NA	FALSE	Initial	22	0	Negative	NA	NA	M	White	Non-Hispanic or Latino/a or Latinx	Washington	NA	NA	NA	NA	NA	NA
1535	BioRad	HSV-1	Negative	0.2	AI	Negative	0.2	NA	FALSE	Initial	22	0	Negative	NA	NA	M	White	Non-Hispanic or Latino/a or Latinx	Washington	NA	NA	NA	NA	NA	NA
1535	BioRad	HSV-2	Negative	< 0.2	AI	Negative	0.1	NA	TRUE	Initial	22	0	Negative	NA	NA	M	White	Non-Hispanic or Latino/a or Latinx	Washington	NA	NA	NA	NA	NA	NA
1534	Roche	HSV-1	Positive	40.86	COI	Positive	40.86	NA	FALSE	Initial	22	1	Positive	NA	NA	F	Asian	Non-Hispanic or Latino/a or Latinx	Washington	NA	NA	NA	NA	NA	NA
1534	Roche	HSV-2	Negative	0.099	COI	Negative	0.099	NA	FALSE	Initial	22	1	Negative	NA	NA	F	Asian	Non-Hispanic or Latino/a or Latinx	Washington	NA	NA	NA	NA	NA	NA
1534	DiaSorin	HSV-1	Positive	50.7	Index	Positive	50.7	NA	FALSE	Initial	22	1	Positive	NA	NA	F	Asian	Non-Hispanic or Latino/a or Latinx	Washington	NA	NA	NA	NA	NA	NA
1534	DiaSorin	HSV-2	Negative	4.24E-2	Index	Negative	0.0424	NA	FALSE	Initial	22	1	Negative	NA	NA	F	Asian	Non-Hispanic or Latino/a or Latinx	Washington	NA	NA	NA	NA	NA	NA
1534	BioRad	HSV-1	Positive	5.4	AI	Positive	5.4	NA	FALSE	Initial	22	1	Positive	NA	NA	F	Asian	Non-Hispanic or Latino/a or Latinx	Washington	NA	NA	NA	NA	NA	NA
1534	BioRad	HSV-2	Negative	< 0.2	AI	Negative	0.1	NA	TRUE	Initial	22	1	Negative	NA	NA	F	Asian	Non-Hispanic or Latino/a or Latinx	Washington	NA	NA	NA	NA	NA	NA
1533	Roche	HSV-1	Positive	2.66	COI	Positive	2.66	NA	FALSE	Initial	22	1	Positive	NA	NA	M	White	Non-Hispanic or Latino/a or Latinx	Washington	NA	NA	NA	NA	NA	NA
1533	Roche	HSV-2	Negative	0.103	COI	Negative	0.103	NA	FALSE	Initial	22	1	Negative	NA	NA	M	White	Non-Hispanic or Latino/a or Latinx	Washington	NA	NA	NA	NA	NA	NA
1533	DiaSorin	HSV-1	Positive	47	Index	Positive	47	NA	FALSE	Initial	22	1	Positive	NA	NA	M	White	Non-Hispanic or Latino/a or Latinx	Washington	NA	NA	NA	NA	NA	NA
1533	DiaSorin	HSV-2	Negative	9.7100000000000006E-2	Index	Negative	0.0971	NA	FALSE	Initial	22	1	Negative	NA	NA	M	White	Non-Hispanic or Latino/a or Latinx	Washington	NA	NA	NA	NA	NA	NA
1533	BioRad	HSV-1	Positive	3.8	AI	Positive	3.8	NA	FALSE	Initial	22	1	Positive	NA	NA	M	White	Non-Hispanic or Latino/a or Latinx	Washington	NA	NA	NA	NA	NA	NA
1533	BioRad	HSV-2	Negative	< 0.2	AI	Negative	0.1	NA	TRUE	Initial	22	1	Negative	NA	NA	M	White	Non-Hispanic or Latino/a or Latinx	Washington	NA	NA	NA	NA	NA	NA
1532	Roche	HSV-1	Negative	0.038	COI	Negative	0.038	NA	FALSE	Initial	22	0	Negative	NA	NA	M	Unavailable or Unknown	Unknown to patient	Washington	NA	NA	NA	NA	NA	NA
1532	Roche	HSV-2	Negative	0.114	COI	Negative	0.114	NA	FALSE	Initial	22	0	Negative	NA	NA	M	Unavailable or Unknown	Unknown to patient	Washington	NA	NA	NA	NA	NA	NA
1532	DiaSorin	HSV-1	Negative	0.14699999999999999	Index	Negative	0.147	NA	FALSE	Initial	22	0	Negative	NA	NA	M	Unavailable or Unknown	Unknown to patient	Washington	NA	NA	NA	NA	NA	NA
1532	DiaSorin	HSV-2	Negative	0.57499999999999996	Index	Negative	0.575	NA	FALSE	Initial	22	0	Negative	NA	NA	M	Unavailable or Unknown	Unknown to patient	Washington	NA	NA	NA	NA	NA	NA
1532	BioRad	HSV-1	Negative	< 0.2	AI	Negative	0.1	NA	TRUE	Initial	22	0	Negative	NA	NA	M	Unavailable or Unknown	Unknown to patient	Washington	NA	NA	NA	NA	NA	NA
1532	BioRad	HSV-2	Negative	< 0.2	AI	Negative	0.1	NA	TRUE	Initial	22	0	Negative	NA	NA	M	Unavailable or Unknown	Unknown to patient	Washington	NA	NA	NA	NA	NA	NA
1531	Roche	HSV-1	Positive	11.78	COI	Positive	11.78	NA	FALSE	Initial	22	1	Positive	NA	NA	F	White	Non-Hispanic or Latino/a or Latinx	Washington	NA	NA	NA	NA	NA	NA
1531	Roche	HSV-2	Negative	0.104	COI	Negative	0.104	NA	FALSE	Initial	22	1	Negative	NA	NA	F	White	Non-Hispanic or Latino/a or Latinx	Washington	NA	NA	NA	NA	NA	NA
1531	DiaSorin	HSV-1	Positive	17.8	Index	Positive	17.8	NA	FALSE	Initial	22	1	Positive	NA	NA	F	White	Non-Hispanic or Latino/a or Latinx	Washington	NA	NA	NA	NA	NA	NA
1531	DiaSorin	HSV-2	Negative	0.54800000000000004	Index	Negative	0.548	NA	FALSE	Initial	22	1	Negative	NA	NA	F	White	Non-Hispanic or Latino/a or Latinx	Washington	NA	NA	NA	NA	NA	NA
1531	BioRad	HSV-1	Positive	7.7	AI	Positive	7.7	NA	FALSE	Initial	22	1	Positive	NA	NA	F	White	Non-Hispanic or Latino/a or Latinx	Washington	NA	NA	NA	NA	NA	NA
1531	BioRad	HSV-2	Negative	< 0.2	AI	Negative	0.1	NA	TRUE	Initial	22	1	Negative	NA	NA	F	White	Non-Hispanic or Latino/a or Latinx	Washington	NA	NA	NA	NA	NA	NA
1530	Roche	HSV-1	Negative	0.041	COI	Negative	0.041	NA	FALSE	Initial	22	2	Negative	NA	NA	F	White	Non-Hispanic or Latino/a or Latinx	Washington	NA	NA	NA	NA	NA	NA
1530	Roche	HSV-2	Positive	52.63	COI	Positive	52.63	NA	FALSE	Initial	22	2	Positive	NA	NA	F	White	Non-Hispanic or Latino/a or Latinx	Washington	NA	NA	NA	NA	NA	NA
1530	DiaSorin	HSV-1	Negative	0.33200000000000002	Index	Negative	0.332	NA	FALSE	Initial	22	2	Negative	NA	NA	F	White	Non-Hispanic or Latino/a or Latinx	Washington	NA	NA	NA	NA	NA	NA
1530	DiaSorin	HSV-2	Positive	6.79	Index	Positive	6.79	NA	FALSE	Initial	22	2	Positive	NA	NA	F	White	Non-Hispanic or Latino/a or Latinx	Washington	NA	NA	NA	NA	NA	NA
1530	BioRad	HSV-1	Negative	< 0.2	AI	Negative	0.1	NA	TRUE	Initial	22	2	Negative	NA	NA	F	White	Non-Hispanic or Latino/a or Latinx	Washington	NA	NA	NA	NA	NA	NA
1530	BioRad	HSV-2	Positive	> 8.0	AI	Positive	8.1	NA	TRUE	Initial	22	2	Positive	NA	NA	F	White	Non-Hispanic or Latino/a or Latinx	Washington	NA	NA	NA	NA	NA	NA
1529	Roche	HSV-1	Negative	0.685	COI	Negative	0.685	NA	FALSE	Initial	22	3	Positive	YES	NA	M	White	Non-Hispanic or Latino/a or Latinx	Idaho	NA	NA	NA	NA	NA	NA
1529	Roche	HSV-2	Positive	32.72	COI	Positive	32.72	NA	FALSE	Initial	22	3	Positive	YES	NA	M	White	Non-Hispanic or Latino/a or Latinx	Idaho	NA	NA	NA	NA	NA	NA
1529	DiaSorin	HSV-1	Positive	2.1	Index	Positive	2.1	NA	FALSE	Initial	22	3	Positive	YES	NA	M	White	Non-Hispanic or Latino/a or Latinx	Idaho	NA	NA	NA	NA	NA	NA
1529	DiaSorin	HSV-2	Positive	1.47	Index	Positive	1.47	NA	FALSE	Initial	22	3	Positive	YES	NA	M	White	Non-Hispanic or Latino/a or Latinx	Idaho	NA	NA	NA	NA	NA	NA
1529	BioRad	HSV-1	Negative	0.3	AI	Negative	0.3	NA	FALSE	Initial	22	3	Positive	YES	NA	M	White	Non-Hispanic or Latino/a or Latinx	Idaho	NA	NA	NA	NA	NA	NA
1529	BioRad	HSV-2	Positive	4.1	AI	Positive	4.1	NA	FALSE	Initial	22	3	Positive	YES	NA	M	White	Non-Hispanic or Latino/a or Latinx	Idaho	NA	NA	NA	NA	NA	NA
1528	Roche	HSV-1	Negative	0.035	COI	Negative	0.035	NA	FALSE	Initial	22	0	Negative	NA	NA	F	White	Non-Hispanic or Latino/a or Latinx	Washington	NA	NA	NA	NA	NA	NA
1528	Roche	HSV-2	Negative	0.101	COI	Negative	0.101	NA	FALSE	Initial	22	0	Negative	NA	NA	F	White	Non-Hispanic or Latino/a or Latinx	Washington	NA	NA	NA	NA	NA	NA
1528	DiaSorin	HSV-1	Negative	7.85E-2	Index	Negative	0.0785	NA	FALSE	Initial	22	0	Negative	NA	NA	F	White	Non-Hispanic or Latino/a or Latinx	Washington	NA	NA	NA	NA	NA	NA
1528	DiaSorin	HSV-2	Negative	4.1099999999999998E-2	Index	Negative	0.0411	NA	FALSE	Initial	22	0	Negative	NA	NA	F	White	Non-Hispanic or Latino/a or Latinx	Washington	NA	NA	NA	NA	NA	NA
1528	BioRad	HSV-1	Negative	< 0.2	AI	Negative	0.1	NA	TRUE	Initial	22	0	Negative	NA	NA	F	White	Non-Hispanic or Latino/a or Latinx	Washington	NA	NA	NA	NA	NA	NA
1528	BioRad	HSV-2	Negative	< 0.2	AI	Negative	0.1	NA	TRUE	Initial	22	0	Negative	NA	NA	F	White	Non-Hispanic or Latino/a or Latinx	Washington	NA	NA	NA	NA	NA	NA
1527	Roche	HSV-1	Positive	24.85	COI	Positive	24.85	NA	FALSE	Initial	22	3	Positive	NA	NA	F	White	Non-Hispanic or Latino/a or Latinx	Washington	NA	NA	NA	NA	NA	NA
1527	Roche	HSV-2	Positive	26.25	COI	Positive	26.25	NA	FALSE	Initial	22	3	Positive	NA	NA	F	White	Non-Hispanic or Latino/a or Latinx	Washington	NA	NA	NA	NA	NA	NA
1527	DiaSorin	HSV-1	Positive	58	Index	Positive	58	NA	FALSE	Initial	22	3	Positive	NA	NA	F	White	Non-Hispanic or Latino/a or Latinx	Washington	NA	NA	NA	NA	NA	NA
1527	DiaSorin	HSV-2	Positive	6.87	Index	Positive	6.87	NA	FALSE	Initial	22	3	Positive	NA	NA	F	White	Non-Hispanic or Latino/a or Latinx	Washington	NA	NA	NA	NA	NA	NA
1527	BioRad	HSV-1	Positive	7.7	AI	Positive	7.7	NA	FALSE	Initial	22	3	Positive	NA	NA	F	White	Non-Hispanic or Latino/a or Latinx	Washington	NA	NA	NA	NA	NA	NA
1527	BioRad	HSV-2	Positive	5.6	AI	Positive	5.6	NA	FALSE	Initial	22	3	Positive	NA	NA	F	White	Non-Hispanic or Latino/a or Latinx	Washington	NA	NA	NA	NA	NA	NA
1526	Roche	HSV-1	Negative	0.106	COI	Negative	0.106	NA	FALSE	Initial	22	2	Negative	NA	YES	F	White	Non-Hispanic or Latino/a or Latinx	Washington	NA	NA	NA	NA	NA	NA
1526	Roche	HSV-2	Positive	5.45	COI	Positive	5.45	NA	FALSE	Initial	22	2	Positive	NA	YES	F	White	Non-Hispanic or Latino/a or Latinx	Washington	NA	NA	NA	NA	NA	NA
1526	DiaSorin	HSV-1	Negative	0.29699999999999999	Index	Negative	0.297	NA	FALSE	Initial	22	2	Negative	NA	YES	F	White	Non-Hispanic or Latino/a or Latinx	Washington	NA	NA	NA	NA	NA	NA
1526	DiaSorin	HSV-2	Positive	3.02	Index	Positive	3.02	NA	FALSE	Initial	22	2	Positive	NA	YES	F	White	Non-Hispanic or Latino/a or Latinx	Washington	NA	NA	NA	NA	NA	NA
1526	BioRad	HSV-1	Negative	< 0.2	AI	Negative	0.1	NA	TRUE	Initial	22	2	Negative	NA	YES	F	White	Non-Hispanic or Latino/a or Latinx	Washington	NA	NA	NA	NA	NA	NA
1526	BioRad	HSV-2	Positive	2.8	AI	Positive	2.8	NA	FALSE	Initial	22	2	Positive	NA	YES	F	White	Non-Hispanic or Latino/a or Latinx	Washington	NA	NA	NA	NA	NA	NA
1525	Roche	HSV-1	Positive	24.98	COI	Positive	24.98	NA	FALSE	Initial	22	3	Positive	YES	NA	F	Asian	Non-Hispanic or Latino/a or Latinx	Washington	NA	NA	NA	NA	NA	NA
1525	Roche	HSV-2	Positive	9.98	COI	Positive	9.98	NA	FALSE	Initial	22	3	Positive	YES	NA	F	Asian	Non-Hispanic or Latino/a or Latinx	Washington	NA	NA	NA	NA	NA	NA
1525	DiaSorin	HSV-1	Positive	22.2	Index	Positive	22.2	NA	FALSE	Initial	22	3	Positive	YES	NA	F	Asian	Non-Hispanic or Latino/a or Latinx	Washington	NA	NA	NA	NA	NA	NA
1525	DiaSorin	HSV-2	Negative	0.33300000000000002	Index	Negative	0.333	NA	FALSE	Initial	22	3	Positive	YES	NA	F	Asian	Non-Hispanic or Latino/a or Latinx	Washington	NA	NA	NA	NA	NA	NA
1525	BioRad	HSV-1	Positive	5	AI	Positive	5	NA	FALSE	Initial	22	3	Positive	YES	NA	F	Asian	Non-Hispanic or Latino/a or Latinx	Washington	NA	NA	NA	NA	NA	NA
1525	BioRad	HSV-2	Positive	2	AI	Positive	2	NA	FALSE	Initial	22	3	Positive	YES	NA	F	Asian	Non-Hispanic or Latino/a or Latinx	Washington	NA	NA	NA	NA	NA	NA
1524	Roche	HSV-1	Positive	1.77	COI	Positive	1.77	NA	FALSE	Initial	22	3	Positive	NA	NA	F	Unavailable or Unknown	Hispanic or Latino/a or Latinx	Washington	NA	NA	NA	NA	NA	NA
1524	Roche	HSV-2	Positive	56.01	COI	Positive	56.01	NA	FALSE	Initial	22	3	Positive	NA	NA	F	Unavailable or Unknown	Hispanic or Latino/a or Latinx	Washington	NA	NA	NA	NA	NA	NA
1524	DiaSorin	HSV-1	Positive	1.87	Index	Positive	1.87	NA	FALSE	Initial	22	3	Positive	NA	NA	F	Unavailable or Unknown	Hispanic or Latino/a or Latinx	Washington	NA	NA	NA	NA	NA	NA
1524	DiaSorin	HSV-2	Positive	7.72	Index	Positive	7.72	NA	FALSE	Initial	22	3	Positive	NA	NA	F	Unavailable or Unknown	Hispanic or Latino/a or Latinx	Washington	NA	NA	NA	NA	NA	NA
1524	BioRad	HSV-1	Positive	1.4	AI	Positive	1.4	NA	FALSE	Initial	22	3	Positive	NA	NA	F	Unavailable or Unknown	Hispanic or Latino/a or Latinx	Washington	NA	NA	NA	NA	NA	NA
1524	BioRad	HSV-2	Positive	> 8.0	AI	Positive	8.1	NA	TRUE	Initial	22	3	Positive	NA	NA	F	Unavailable or Unknown	Hispanic or Latino/a or Latinx	Washington	NA	NA	NA	NA	NA	NA
1523	Roche	HSV-1	Negative	0.034	COI	Negative	0.034	NA	FALSE	Initial	22	0	Negative	NA	NA	M	White	Non-Hispanic or Latino/a or Latinx	Washington	NA	NA	NA	NA	NA	NA
1523	Roche	HSV-2	Negative	0.102	COI	Negative	0.102	NA	FALSE	Initial	22	0	Negative	NA	NA	M	White	Non-Hispanic or Latino/a or Latinx	Washington	NA	NA	NA	NA	NA	NA
1523	DiaSorin	HSV-1	Negative	0.19900000000000001	Index	Negative	0.199	NA	FALSE	Initial	22	0	Negative	NA	NA	M	White	Non-Hispanic or Latino/a or Latinx	Washington	NA	NA	NA	NA	NA	NA
1523	DiaSorin	HSV-2	Negative	0.63300000000000001	Index	Negative	0.633	NA	FALSE	Initial	22	0	Negative	NA	NA	M	White	Non-Hispanic or Latino/a or Latinx	Washington	NA	NA	NA	NA	NA	NA
1523	BioRad	HSV-1	Negative	< 0.2	AI	Negative	0.1	NA	TRUE	Initial	22	0	Negative	NA	NA	M	White	Non-Hispanic or Latino/a or Latinx	Washington	NA	NA	NA	NA	NA	NA
1523	BioRad	HSV-2	Negative	< 0.2	AI	Negative	0.1	NA	TRUE	Initial	22	0	Negative	NA	NA	M	White	Non-Hispanic or Latino/a or Latinx	Washington	NA	NA	NA	NA	NA	NA
1522	DiaSorin	HSV-1	Negative	0.70399999999999996	Index	Negative	0.704	NA	FALSE	Initial	22	2	Negative	NA	NA	F	American Indian	Hispanic or Latino/a or Latinx	Washington	NA	NA	NA	NA	NA	NA
1522	DiaSorin	HSV-2	Positive	5.33	Index	Positive	5.33	NA	FALSE	Initial	22	2	Positive	NA	NA	F	American Indian	Hispanic or Latino/a or Latinx	Washington	NA	NA	NA	NA	NA	NA
1522	BioRad	HSV-1	Negative	< 0.2	AI	Negative	0.1	NA	TRUE	Initial	22	2	Negative	NA	NA	F	American Indian	Hispanic or Latino/a or Latinx	Washington	NA	NA	NA	NA	NA	NA
1522	BioRad	HSV-2	Positive	> 8.0	AI	Positive	8.1	NA	TRUE	Initial	22	2	Positive	NA	NA	F	American Indian	Hispanic or Latino/a or Latinx	Washington	NA	NA	NA	NA	NA	NA
1521	Roche	HSV-1	Positive	22.61	COI	Positive	22.61	NA	FALSE	Initial	22	3	Positive	NA	NA	M	White	Hispanic or Latino/a or Latinx	Washington	NA	NA	NA	NA	NA	NA
1521	Roche	HSV-2	Positive	222.8	COI	Positive	222.8	NA	FALSE	Initial	22	3	Positive	NA	NA	M	White	Hispanic or Latino/a or Latinx	Washington	NA	NA	NA	NA	NA	NA
1521	DiaSorin	HSV-1	Positive	17.100000000000001	Index	Positive	17.1	NA	FALSE	Initial	22	3	Positive	NA	NA	M	White	Hispanic or Latino/a or Latinx	Washington	NA	NA	NA	NA	NA	NA
1521	DiaSorin	HSV-2	Positive	12.3	Index	Positive	12.3	NA	FALSE	Initial	22	3	Positive	NA	NA	M	White	Hispanic or Latino/a or Latinx	Washington	NA	NA	NA	NA	NA	NA
1521	BioRad	HSV-1	Positive	3.4	AI	Positive	3.4	NA	FALSE	Initial	22	3	Positive	NA	NA	M	White	Hispanic or Latino/a or Latinx	Washington	NA	NA	NA	NA	NA	NA
1521	BioRad	HSV-2	Positive	> 8.0	AI	Positive	8.1	NA	TRUE	Initial	22	3	Positive	NA	NA	M	White	Hispanic or Latino/a or Latinx	Washington	NA	NA	NA	NA	NA	NA
1520	Roche	HSV-1	Negative	0.261	COI	Negative	0.261	NA	FALSE	Initial	22	1	Positive	NA	NA	F	White	Non-Hispanic or Latino/a or Latinx	Washington	NA	NA	NA	NA	NA	NA
1520	Roche	HSV-2	Negative	0.106	COI	Negative	0.106	NA	FALSE	Initial	22	1	Negative	NA	NA	F	White	Non-Hispanic or Latino/a or Latinx	Washington	NA	NA	NA	NA	NA	NA
1520	DiaSorin	HSV-1	Negative	0.78400000000000003	Index	Negative	0.784	NA	FALSE	Initial	22	1	Positive	NA	NA	F	White	Non-Hispanic or Latino/a or Latinx	Washington	NA	NA	NA	NA	NA	NA
1520	DiaSorin	HSV-2	Negative	8.2199999999999995E-2	Index	Negative	0.0822	NA	FALSE	Initial	22	1	Negative	NA	NA	F	White	Non-Hispanic or Latino/a or Latinx	Washington	NA	NA	NA	NA	NA	NA
1520	BioRad	HSV-1	Negative	0.2	AI	Negative	0.2	NA	FALSE	Initial	22	1	Positive	NA	NA	F	White	Non-Hispanic or Latino/a or Latinx	Washington	NA	NA	NA	NA	NA	NA
1520	BioRad	HSV-2	Negative	< 0.2	AI	Negative	0.1	NA	TRUE	Initial	22	1	Negative	NA	NA	F	White	Non-Hispanic or Latino/a or Latinx	Washington	NA	NA	NA	NA	NA	NA
1519	Roche	HSV-1	Negative	0.037	COI	Negative	0.037	NA	FALSE	Initial	22	0	Negative	NA	NA	F	White	Non-Hispanic or Latino/a or Latinx	Washington	NA	NA	NA	NA	NA	NA
1519	Roche	HSV-2	Negative	0.109	COI	Negative	0.109	NA	FALSE	Initial	22	0	Negative	NA	NA	F	White	Non-Hispanic or Latino/a or Latinx	Washington	NA	NA	NA	NA	NA	NA
1519	DiaSorin	HSV-1	Negative	0.30299999999999999	Index	Negative	0.303	NA	FALSE	Initial	22	0	Negative	NA	NA	F	White	Non-Hispanic or Latino/a or Latinx	Washington	NA	NA	NA	NA	NA	NA
1519	DiaSorin	HSV-2	Negative	0.57499999999999996	Index	Negative	0.575	NA	FALSE	Initial	22	0	Negative	NA	NA	F	White	Non-Hispanic or Latino/a or Latinx	Washington	NA	NA	NA	NA	NA	NA
1519	BioRad	HSV-1	Negative	< 0.2	AI	Negative	0.1	NA	TRUE	Initial	22	0	Negative	NA	NA	F	White	Non-Hispanic or Latino/a or Latinx	Washington	NA	NA	NA	NA	NA	NA
1519	BioRad	HSV-2	Negative	< 0.2	AI	Negative	0.1	NA	TRUE	Initial	22	0	Negative	NA	NA	F	White	Non-Hispanic or Latino/a or Latinx	Washington	NA	NA	NA	NA	NA	NA
1518	DiaSorin	HSV-1	Negative	<0.0100	Index	Negative	0.009	NA	TRUE	Initial	22	2	Negative	NA	NA	F	White	Patient declined to respond	Washington	NA	NA	NA	NA	NA	NA
1518	DiaSorin	HSV-2	Positive	>23.6	Index	Positive	23.7	NA	TRUE	Initial	22	2	Positive	NA	NA	F	White	Patient declined to respond	Washington	NA	NA	NA	NA	NA	NA
1518	BioRad	HSV-1	Negative	< 0.2	AI	Negative	0.1	NA	TRUE	Initial	22	2	Negative	NA	NA	F	White	Patient declined to respond	Washington	NA	NA	NA	NA	NA	NA
1518	BioRad	HSV-2	Positive	> 8.0	AI	Positive	8.1	NA	TRUE	Initial	22	2	Positive	NA	NA	F	White	Patient declined to respond	Washington	NA	NA	NA	NA	NA	NA
1517	Roche	HSV-1	Positive	37.45	COI	Positive	37.45	NA	FALSE	Initial	22	1	Positive	NA	NA	F	Black or African-American	Non-Hispanic or Latino/a or Latinx	Washington	NA	NA	NA	NA	NA	NA
1517	Roche	HSV-2	Negative	0.107	COI	Negative	0.107	NA	FALSE	Initial	22	1	Negative	NA	NA	F	Black or African-American	Non-Hispanic or Latino/a or Latinx	Washington	NA	NA	NA	NA	NA	NA
1517	DiaSorin	HSV-1	Positive	55.1	Index	Positive	55.1	NA	FALSE	Initial	22	1	Positive	NA	NA	F	Black or African-American	Non-Hispanic or Latino/a or Latinx	Washington	NA	NA	NA	NA	NA	NA
1517	DiaSorin	HSV-2	Negative	0.497	Index	Negative	0.497	NA	FALSE	Initial	22	1	Negative	NA	NA	F	Black or African-American	Non-Hispanic or Latino/a or Latinx	Washington	NA	NA	NA	NA	NA	NA
1517	BioRad	HSV-1	Positive	> 8.0	AI	Positive	8.1	NA	TRUE	Initial	22	1	Positive	NA	NA	F	Black or African-American	Non-Hispanic or Latino/a or Latinx	Washington	NA	NA	NA	NA	NA	NA
1517	BioRad	HSV-2	Negative	< 0.2	AI	Negative	0.1	NA	TRUE	Initial	22	1	Negative	NA	NA	F	Black or African-American	Non-Hispanic or Latino/a or Latinx	Washington	NA	NA	NA	NA	NA	NA
1516	Roche	HSV-1	Negative	0.523	COI	Negative	0.523	NA	FALSE	Initial	22	1	Positive	NA	NA	F	White	Non-Hispanic or Latino/a or Latinx	Washington	NA	NA	NA	NA	NA	NA
1516	Roche	HSV-2	Negative	0.104	COI	Negative	0.104	NA	FALSE	Initial	22	1	Negative	NA	NA	F	White	Non-Hispanic or Latino/a or Latinx	Washington	NA	NA	NA	NA	NA	NA
1516	DiaSorin	HSV-1	Positive	41.3	Index	Positive	41.3	NA	FALSE	Initial	22	1	Positive	NA	NA	F	White	Non-Hispanic or Latino/a or Latinx	Washington	NA	NA	NA	NA	NA	NA
1516	DiaSorin	HSV-2	Negative	0.14299999999999999	Index	Negative	0.143	NA	FALSE	Initial	22	1	Negative	NA	NA	F	White	Non-Hispanic or Latino/a or Latinx	Washington	NA	NA	NA	NA	NA	NA
1516	BioRad	HSV-1	Positive	4.3	AI	Positive	4.3	NA	FALSE	Initial	22	1	Positive	NA	NA	F	White	Non-Hispanic or Latino/a or Latinx	Washington	NA	NA	NA	NA	NA	NA
1516	BioRad	HSV-2	Negative	< 0.2	AI	Negative	0.1	NA	TRUE	Initial	22	1	Negative	NA	NA	F	White	Non-Hispanic or Latino/a or Latinx	Washington	NA	NA	NA	NA	NA	NA
1515	Roche	HSV-1	Negative	0.032	COI	Negative	0.032	NA	FALSE	Initial	22	0	Negative	NA	NA	F	White	Non-Hispanic or Latino/a or Latinx	Washington	NA	NA	NA	NA	NA	NA
1515	Roche	HSV-2	Negative	0.097	COI	Negative	0.097	NA	FALSE	Initial	22	0	Negative	NA	NA	F	White	Non-Hispanic or Latino/a or Latinx	Washington	NA	NA	NA	NA	NA	NA
1515	DiaSorin	HSV-1	Negative	0.13100000000000001	Index	Negative	0.131	NA	FALSE	Initial	22	0	Negative	NA	NA	F	White	Non-Hispanic or Latino/a or Latinx	Washington	NA	NA	NA	NA	NA	NA
1515	DiaSorin	HSV-2	Negative	7.2700000000000001E-2	Index	Negative	0.0727	NA	FALSE	Initial	22	0	Negative	NA	NA	F	White	Non-Hispanic or Latino/a or Latinx	Washington	NA	NA	NA	NA	NA	NA
1515	BioRad	HSV-1	Negative	< 0.2	AI	Negative	0.1	NA	TRUE	Initial	22	0	Negative	NA	NA	F	White	Non-Hispanic or Latino/a or Latinx	Washington	NA	NA	NA	NA	NA	NA
1515	BioRad	HSV-2	Negative	< 0.2	AI	Negative	0.1	NA	TRUE	Initial	22	0	Negative	NA	NA	F	White	Non-Hispanic or Latino/a or Latinx	Washington	NA	NA	NA	NA	NA	NA
1514	DiaSorin	HSV-1	Negative	2.0299999999999999E-2	Index	Negative	0.0203	NA	FALSE	Initial	22	2	Negative	NA	NA	F	White	Non-Hispanic or Latino/a or Latinx	Washington	NA	NA	NA	NA	NA	NA
1514	DiaSorin	HSV-2	Positive	3.45	Index	Positive	3.45	NA	FALSE	Initial	22	2	Positive	NA	NA	F	White	Non-Hispanic or Latino/a or Latinx	Washington	NA	NA	NA	NA	NA	NA
1514	BioRad	HSV-1	Negative	< 0.2	AI	Negative	0.1	NA	TRUE	Initial	22	2	Negative	NA	NA	F	White	Non-Hispanic or Latino/a or Latinx	Washington	NA	NA	NA	NA	NA	NA
1514	BioRad	HSV-2	Positive	4.9	AI	Positive	4.9	NA	FALSE	Initial	22	2	Positive	NA	NA	F	White	Non-Hispanic or Latino/a or Latinx	Washington	NA	NA	NA	NA	NA	NA
1513	Roche	HSV-1	Positive	6.53	COI	Positive	6.53	NA	FALSE	Initial	22	3	Positive	NA	NA	F	Unavailable or Unknown	Unknown to patient	Washington	NA	NA	NA	NA	NA	NA
1513	Roche	HSV-2	Positive	86.81	COI	Positive	86.81	NA	FALSE	Initial	22	3	Positive	NA	NA	F	Unavailable or Unknown	Unknown to patient	Washington	NA	NA	NA	NA	NA	NA
1513	DiaSorin	HSV-1	Positive	26.2	Index	Positive	26.2	NA	FALSE	Initial	22	3	Positive	NA	NA	F	Unavailable or Unknown	Unknown to patient	Washington	NA	NA	NA	NA	NA	NA
1513	DiaSorin	HSV-2	Positive	>23.6	Index	Positive	23.7	NA	TRUE	Initial	22	3	Positive	NA	NA	F	Unavailable or Unknown	Unknown to patient	Washington	NA	NA	NA	NA	NA	NA
1513	BioRad	HSV-1	Positive	6	AI	Positive	6	NA	FALSE	Initial	22	3	Positive	NA	NA	F	Unavailable or Unknown	Unknown to patient	Washington	NA	NA	NA	NA	NA	NA
1513	BioRad	HSV-2	Positive	> 8.0	AI	Positive	8.1	NA	TRUE	Initial	22	3	Positive	NA	NA	F	Unavailable or Unknown	Unknown to patient	Washington	NA	NA	NA	NA	NA	NA
1512	Roche	HSV-1	Negative	0.472	COI	Negative	0.472	NA	FALSE	Initial	22	3	Positive	YES	NA	F	Black or African-American	Non-Hispanic or Latino/a or Latinx	Washington	NA	NA	NA	NA	NA	NA
1512	Roche	HSV-2	Positive	12.69	COI	Positive	12.69	NA	FALSE	Initial	22	3	Positive	YES	NA	F	Black or African-American	Non-Hispanic or Latino/a or Latinx	Washington	NA	NA	NA	NA	NA	NA
1512	DiaSorin	HSV-1	Positive	11.3	Index	Positive	11.3	NA	FALSE	Initial	22	3	Positive	YES	NA	F	Black or African-American	Non-Hispanic or Latino/a or Latinx	Washington	NA	NA	NA	NA	NA	NA
1512	DiaSorin	HSV-2	Positive	10.1	Index	Positive	10.1	NA	FALSE	Initial	22	3	Positive	YES	NA	F	Black or African-American	Non-Hispanic or Latino/a or Latinx	Washington	NA	NA	NA	NA	NA	NA
1512	BioRad	HSV-1	Equivocal	0.9	AI	Equivocal	0.9	initial	FALSE	Initial	22	3	Positive	YES	NA	F	Black or African-American	Non-Hispanic or Latino/a or Latinx	Washington	NA	NA	NA	NA	NA	NA
1512	BioRad	HSV-1	Equivocal	0.9	AI	Equivocal	0.9	rpt	FALSE	Initial	22	3	Positive	YES	NA	F	Black or African-American	Non-Hispanic or Latino/a or Latinx	Washington	NA	NA	NA	NA	NA	NA
1512	BioRad	HSV-1	Equivocal	0.9	AI	Equivocal	0.9	rpt	FALSE	Initial	22	3	Positive	YES	NA	F	Black or African-American	Non-Hispanic or Latino/a or Latinx	Washington	NA	NA	NA	NA	NA	NA
1512	BioRad	HSV-2	Positive	4.8	AI	Positive	4.6	initial	FALSE	Initial	22	3	Positive	YES	NA	F	Black or African-American	Non-Hispanic or Latino/a or Latinx	Washington	NA	NA	NA	NA	NA	NA
1512	BioRad	HSV-2	Positive	4.5	AI	Positive	4.5	rpt	FALSE	Initial	22	3	Positive	YES	NA	F	Black or African-American	Non-Hispanic or Latino/a or Latinx	Washington	NA	NA	NA	NA	NA	NA
1512	BioRad	HSV-2	Positive	4.5999999999999996	AI	Positive	4.6	rpt	FALSE	Initial	22	3	Positive	YES	NA	F	Black or African-American	Non-Hispanic or Latino/a or Latinx	Washington	NA	NA	NA	NA	NA	NA
1511	Roche	HSV-1	Negative	0.034	COI	Negative	0.034	NA	FALSE	Initial	22	0	Negative	NA	NA	M	White	Non-Hispanic or Latino/a or Latinx	Washington	NA	NA	NA	NA	NA	NA
1511	Roche	HSV-2	Negative	0.106	COI	Negative	0.106	NA	FALSE	Initial	22	0	Negative	NA	NA	M	White	Non-Hispanic or Latino/a or Latinx	Washington	NA	NA	NA	NA	NA	NA
1511	DiaSorin	HSV-1	Negative	<0.0100	Index	Negative	0.009	NA	TRUE	Initial	22	0	Negative	NA	NA	M	White	Non-Hispanic or Latino/a or Latinx	Washington	NA	NA	NA	NA	NA	NA
1511	DiaSorin	HSV-2	Negative	0.191	Index	Negative	0.191	NA	FALSE	Initial	22	0	Negative	NA	NA	M	White	Non-Hispanic or Latino/a or Latinx	Washington	NA	NA	NA	NA	NA	NA
1511	BioRad	HSV-1	Negative	< 0.2	AI	Negative	0.1	NA	TRUE	Initial	22	0	Negative	NA	NA	M	White	Non-Hispanic or Latino/a or Latinx	Washington	NA	NA	NA	NA	NA	NA
1511	BioRad	HSV-2	Negative	< 0.2	AI	Negative	0.1	NA	TRUE	Initial	22	0	Negative	NA	NA	M	White	Non-Hispanic or Latino/a or Latinx	Washington	NA	NA	NA	NA	NA	NA
1510	Roche	HSV-1	Negative	0.035	COI	Negative	0.035	NA	FALSE	Initial	22	0	Negative	NA	NA	M	White	Non-Hispanic or Latino/a or Latinx	Washington	NA	NA	NA	NA	NA	NA
1510	Roche	HSV-2	Negative	0.12	COI	Negative	0.12	NA	FALSE	Initial	22	0	Negative	NA	NA	M	White	Non-Hispanic or Latino/a or Latinx	Washington	NA	NA	NA	NA	NA	NA
1510	DiaSorin	HSV-1	Negative	0.107	Index	Negative	0.107	NA	FALSE	Initial	22	0	Negative	NA	NA	M	White	Non-Hispanic or Latino/a or Latinx	Washington	NA	NA	NA	NA	NA	NA
1510	DiaSorin	HSV-2	Negative	7.4200000000000002E-2	Index	Negative	0.0742	NA	FALSE	Initial	22	0	Negative	NA	NA	M	White	Non-Hispanic or Latino/a or Latinx	Washington	NA	NA	NA	NA	NA	NA
1510	BioRad	HSV-1	Negative	< 0.2	AI	Negative	0.1	NA	TRUE	Initial	22	0	Negative	NA	NA	M	White	Non-Hispanic or Latino/a or Latinx	Washington	NA	NA	NA	NA	NA	NA
1510	BioRad	HSV-2	Negative	< 0.2	AI	Negative	0.1	NA	TRUE	Initial	22	0	Negative	NA	NA	M	White	Non-Hispanic or Latino/a or Latinx	Washington	NA	NA	NA	NA	NA	NA
1509	Roche	HSV-1	Negative	0.035	COI	Negative	0.035	NA	FALSE	Initial	22	0	Negative	NA	NA	M	White	Non-Hispanic or Latino/a or Latinx	Washington	NA	NA	NA	NA	NA	NA
1509	Roche	HSV-2	Negative	0.108	COI	Negative	0.108	NA	FALSE	Initial	22	0	Negative	NA	NA	M	White	Non-Hispanic or Latino/a or Latinx	Washington	NA	NA	NA	NA	NA	NA
1509	DiaSorin	HSV-1	Negative	<0.0100	Index	Negative	0.009	NA	TRUE	Initial	22	0	Negative	NA	NA	M	White	Non-Hispanic or Latino/a or Latinx	Washington	NA	NA	NA	NA	NA	NA
1509	DiaSorin	HSV-2	Negative	0.45	Index	Negative	0.45	NA	FALSE	Initial	22	0	Negative	NA	NA	M	White	Non-Hispanic or Latino/a or Latinx	Washington	NA	NA	NA	NA	NA	NA
1509	BioRad	HSV-1	Negative	< 0.2	AI	Negative	0.1	NA	TRUE	Initial	22	0	Negative	NA	NA	M	White	Non-Hispanic or Latino/a or Latinx	Washington	NA	NA	NA	NA	NA	NA
1509	BioRad	HSV-2	Negative	< 0.2	AI	Negative	0.1	NA	TRUE	Initial	22	0	Negative	NA	NA	M	White	Non-Hispanic or Latino/a or Latinx	Washington	NA	NA	NA	NA	NA	NA
1508	Roche	HSV-1	Negative	0.035	COI	Negative	0.035	NA	FALSE	Initial	22	0	Negative	NA	NA	F	White	Unknown to patient	Washington	NA	NA	NA	NA	NA	NA
1508	Roche	HSV-2	Negative	0.107	COI	Negative	0.107	NA	FALSE	Initial	22	0	Negative	NA	NA	F	White	Unknown to patient	Washington	NA	NA	NA	NA	NA	NA
1508	DiaSorin	HSV-1	Negative	0.16800000000000001	Index	Negative	0.168	NA	FALSE	Initial	22	0	Negative	NA	NA	F	White	Unknown to patient	Washington	NA	NA	NA	NA	NA	NA
1508	DiaSorin	HSV-2	Negative	0.44	Index	Negative	0.44	NA	FALSE	Initial	22	0	Negative	NA	NA	F	White	Unknown to patient	Washington	NA	NA	NA	NA	NA	NA
1508	BioRad	HSV-1	Negative	< 0.2	AI	Negative	0.1	NA	TRUE	Initial	22	0	Negative	NA	NA	F	White	Unknown to patient	Washington	NA	NA	NA	NA	NA	NA
1508	BioRad	HSV-2	Negative	< 0.2	AI	Negative	0.1	NA	TRUE	Initial	22	0	Negative	NA	NA	F	White	Unknown to patient	Washington	NA	NA	NA	NA	NA	NA
1507	Roche	HSV-1	Positive	37.86	COI	Positive	37.86	NA	FALSE	Initial	22	1	Positive	NA	NA	M	White	Non-Hispanic or Latino/a or Latinx	Washington	NA	NA	NA	NA	NA	NA
1507	Roche	HSV-2	Negative	0.106	COI	Negative	0.106	NA	FALSE	Initial	22	1	Negative	NA	NA	M	White	Non-Hispanic or Latino/a or Latinx	Washington	NA	NA	NA	NA	NA	NA
1507	DiaSorin	HSV-1	Positive	25.3	Index	Positive	25.3	NA	FALSE	Initial	22	1	Positive	NA	NA	M	White	Non-Hispanic or Latino/a or Latinx	Washington	NA	NA	NA	NA	NA	NA
1507	DiaSorin	HSV-2	Negative	7.5499999999999998E-2	Index	Negative	0.0755	NA	FALSE	Initial	22	1	Negative	NA	NA	M	White	Non-Hispanic or Latino/a or Latinx	Washington	NA	NA	NA	NA	NA	NA
1507	BioRad	HSV-1	Positive	4.8	AI	Positive	4.8	NA	FALSE	Initial	22	1	Positive	NA	NA	M	White	Non-Hispanic or Latino/a or Latinx	Washington	NA	NA	NA	NA	NA	NA
1507	BioRad	HSV-2	Negative	< 0.2	AI	Negative	0.1	NA	TRUE	Initial	22	1	Negative	NA	NA	M	White	Non-Hispanic or Latino/a or Latinx	Washington	NA	NA	NA	NA	NA	NA
1506	Roche	HSV-1	Positive	7.31	COI	Positive	7.31	NA	FALSE	Initial	22	1	Positive	YES	NA	F	White	Non-Hispanic or Latino/a or Latinx	Washington	NA	NA	NA	NA	NA	NA
1506	Roche	HSV-2	Negative	0.108	COI	Negative	0.108	NA	FALSE	Initial	22	1	Negative	YES	NA	F	White	Non-Hispanic or Latino/a or Latinx	Washington	NA	NA	NA	NA	NA	NA
1506	DiaSorin	HSV-1	Positive	>62.2	Index	Positive	62.3	NA	TRUE	Initial	22	1	Positive	YES	NA	F	White	Non-Hispanic or Latino/a or Latinx	Washington	NA	NA	NA	NA	NA	NA
1506	DiaSorin	HSV-2	Negative	0.29899999999999999	Index	Negative	0.299	NA	FALSE	Initial	22	1	Negative	YES	NA	F	White	Non-Hispanic or Latino/a or Latinx	Washington	NA	NA	NA	NA	NA	NA
1506	BioRad	HSV-1	Positive	> 8.0	AI	Positive	8.1	NA	TRUE	Initial	22	1	Positive	YES	NA	F	White	Non-Hispanic or Latino/a or Latinx	Washington	NA	NA	NA	NA	NA	NA
1506	BioRad	HSV-2	Negative	< 0.2	AI	Negative	0.1	NA	TRUE	Initial	22	1	Negative	YES	NA	F	White	Non-Hispanic or Latino/a or Latinx	Washington	NA	NA	NA	NA	NA	NA
1505	Roche	HSV-1	Negative	0.042	COI	Negative	0.042	NA	FALSE	Initial	22	3	Positive	NA	NA	M	White	Non-Hispanic or Latino/a or Latinx	Washington	NA	NA	NA	NA	NA	NA
1505	Roche	HSV-2	Positive	83.74	COI	Positive	83.74	NA	FALSE	Initial	22	3	Positive	NA	NA	M	White	Non-Hispanic or Latino/a or Latinx	Washington	NA	NA	NA	NA	NA	NA
1505	DiaSorin	HSV-1	Positive	13	Index	Positive	13	NA	FALSE	Initial	22	3	Positive	NA	NA	M	White	Non-Hispanic or Latino/a or Latinx	Washington	NA	NA	NA	NA	NA	NA
1505	DiaSorin	HSV-2	Positive	13.9	Index	Positive	13.9	NA	FALSE	Initial	22	3	Positive	NA	NA	M	White	Non-Hispanic or Latino/a or Latinx	Washington	NA	NA	NA	NA	NA	NA
1505	BioRad	HSV-1	Negative	0.2	AI	Negative	0.2	NA	FALSE	Initial	22	3	Positive	NA	NA	M	White	Non-Hispanic or Latino/a or Latinx	Washington	NA	NA	NA	NA	NA	NA
1505	BioRad	HSV-2	Positive	> 8.0	AI	Positive	8.1	NA	TRUE	Initial	22	3	Positive	NA	NA	M	White	Non-Hispanic or Latino/a or Latinx	Washington	NA	NA	NA	NA	NA	NA
1504	Roche	HSV-1	Negative	0.469	COI	Negative	0.469	NA	FALSE	Initial	22	3	Positive	YES	NA	M	White	Non-Hispanic or Latino/a or Latinx	Washington	NA	NA	NA	NA	NA	NA
1504	Roche	HSV-2	Positive	1.44	COI	Positive	1.44	NA	FALSE	Initial	22	3	Positive	YES	NA	M	White	Non-Hispanic or Latino/a or Latinx	Washington	NA	NA	NA	NA	NA	NA
1504	DiaSorin	HSV-1	Positive	3.93	Index	Positive	3.93	NA	FALSE	Initial	22	3	Positive	YES	NA	M	White	Non-Hispanic or Latino/a or Latinx	Washington	NA	NA	NA	NA	NA	NA
1504	DiaSorin	HSV-2	Negative	0.50900000000000001	Index	Negative	0.509	NA	FALSE	Initial	22	3	Positive	YES	NA	M	White	Non-Hispanic or Latino/a or Latinx	Washington	NA	NA	NA	NA	NA	NA
1504	BioRad	HSV-1	Equivocal	0.9	AI	Negative	0.7	initial	FALSE	Initial	22	3	Positive	YES	NA	M	White	Non-Hispanic or Latino/a or Latinx	Washington	NA	NA	NA	NA	NA	NA
1504	BioRad	HSV-1	Negative	0.7	AI	Negative	0.7	rpt	FALSE	Initial	22	3	Positive	YES	NA	M	White	Non-Hispanic or Latino/a or Latinx	Washington	NA	NA	NA	NA	NA	NA
1504	BioRad	HSV-1	Negative	0.7	AI	Negative	0.7	rpt	FALSE	Initial	22	3	Positive	YES	NA	M	White	Non-Hispanic or Latino/a or Latinx	Washington	NA	NA	NA	NA	NA	NA
1504	BioRad	HSV-2	Negative	0.6	AI	Negative	0.5	initial	FALSE	Initial	22	3	Positive	YES	NA	M	White	Non-Hispanic or Latino/a or Latinx	Washington	NA	NA	NA	NA	NA	NA
1504	BioRad	HSV-2	Negative	0.5	AI	Negative	0.5	rpt	FALSE	Initial	22	3	Positive	YES	NA	M	White	Non-Hispanic or Latino/a or Latinx	Washington	NA	NA	NA	NA	NA	NA
1504	BioRad	HSV-2	Negative	0.5	AI	Negative	0.5	rpt	FALSE	Initial	22	3	Positive	YES	NA	M	White	Non-Hispanic or Latino/a or Latinx	Washington	NA	NA	NA	NA	NA	NA
1503	Roche	HSV-1	Negative	0.465	COI	Negative	0.465	NA	FALSE	Initial	22	3	Positive	NA	NA	M	Unavailable or Unknown	Unknown to patient	Washington	NA	NA	NA	NA	NA	NA
1503	Roche	HSV-2	Positive	61.94	COI	Positive	61.94	NA	FALSE	Initial	22	3	Positive	NA	NA	M	Unavailable or Unknown	Unknown to patient	Washington	NA	NA	NA	NA	NA	NA
1503	DiaSorin	HSV-1	Positive	8.5299999999999994	Index	Positive	8.53	NA	FALSE	Initial	22	3	Positive	NA	NA	M	Unavailable or Unknown	Unknown to patient	Washington	NA	NA	NA	NA	NA	NA
1503	DiaSorin	HSV-2	Positive	7.32	Index	Positive	7.32	NA	FALSE	Initial	22	3	Positive	NA	NA	M	Unavailable or Unknown	Unknown to patient	Washington	NA	NA	NA	NA	NA	NA
1503	BioRad	HSV-1	Equivocal	0.9	AI	Positive	1.1	initial	FALSE	Initial	22	3	Positive	NA	NA	M	Unavailable or Unknown	Unknown to patient	Washington	NA	NA	NA	NA	NA	NA
1503	BioRad	HSV-1	Positive	1.1000000000000001	AI	Positive	1.1	rpt	FALSE	Initial	22	3	Positive	NA	NA	M	Unavailable or Unknown	Unknown to patient	Washington	NA	NA	NA	NA	NA	NA
1503	BioRad	HSV-1	Positive	1.1000000000000001	AI	Positive	1.1	rpt	FALSE	Initial	22	3	Positive	NA	NA	M	Unavailable or Unknown	Unknown to patient	Washington	NA	NA	NA	NA	NA	NA
1503	BioRad	HSV-2	Positive	> 8.0	AI	Positive	8.1	initial	TRUE	Initial	22	3	Positive	NA	NA	M	Unavailable or Unknown	Unknown to patient	Washington	NA	NA	NA	NA	NA	NA
1503	BioRad	HSV-2	Positive	> 8.0	AI	Positive	8.1	rpt	TRUE	Initial	22	3	Positive	NA	NA	M	Unavailable or Unknown	Unknown to patient	Washington	NA	NA	NA	NA	NA	NA
1503	BioRad	HSV-2	Positive	> 8.0	AI	Positive	8.1	rpt	TRUE	Initial	22	3	Positive	NA	NA	M	Unavailable or Unknown	Unknown to patient	Washington	NA	NA	NA	NA	NA	NA
1502	Roche	HSV-1	Negative	0.041	COI	Negative	0.041	NA	FALSE	Initial	22	0	Negative	NA	NA	M	White	Non-Hispanic or Latino/a or Latinx	Washington	NA	NA	NA	NA	NA	NA
1502	Roche	HSV-2	Negative	0.122	COI	Negative	0.122	NA	FALSE	Initial	22	0	Negative	NA	NA	M	White	Non-Hispanic or Latino/a or Latinx	Washington	NA	NA	NA	NA	NA	NA
1502	DiaSorin	HSV-1	Negative	0.21199999999999999	Index	Negative	0.212	NA	FALSE	Initial	22	0	Negative	NA	NA	M	White	Non-Hispanic or Latino/a or Latinx	Washington	NA	NA	NA	NA	NA	NA
1502	DiaSorin	HSV-2	Negative	9.4399999999999998E-2	Index	Negative	0.0944	NA	FALSE	Initial	22	0	Negative	NA	NA	M	White	Non-Hispanic or Latino/a or Latinx	Washington	NA	NA	NA	NA	NA	NA
1502	BioRad	HSV-1	Negative	< 0.2	AI	Negative	0.1	NA	TRUE	Initial	22	0	Negative	NA	NA	M	White	Non-Hispanic or Latino/a or Latinx	Washington	NA	NA	NA	NA	NA	NA
1502	BioRad	HSV-2	Negative	< 0.2	AI	Negative	0.1	NA	TRUE	Initial	22	0	Negative	NA	NA	M	White	Non-Hispanic or Latino/a or Latinx	Washington	NA	NA	NA	NA	NA	NA
1501	Roche	HSV-1	Negative	0.038	COI	Negative	0.038	NA	FALSE	Initial	22	2	Negative	NA	NA	M	White	Non-Hispanic or Latino/a or Latinx	Washington	NA	NA	NA	NA	NA	NA
1501	Roche	HSV-2	Positive	1.93	COI	Positive	1.93	NA	FALSE	Initial	22	2	Positive	NA	NA	M	White	Non-Hispanic or Latino/a or Latinx	Washington	NA	NA	NA	NA	NA	NA
1501	DiaSorin	HSV-1	Negative	0.11799999999999999	Index	Negative	0.118	NA	FALSE	Initial	22	2	Negative	NA	NA	M	White	Non-Hispanic or Latino/a or Latinx	Washington	NA	NA	NA	NA	NA	NA
1501	DiaSorin	HSV-2	Negative	0.59099999999999997	Index	Negative	0.591	NA	FALSE	Initial	22	2	Positive	NA	NA	M	White	Non-Hispanic or Latino/a or Latinx	Washington	NA	NA	NA	NA	NA	NA
1501	BioRad	HSV-1	Negative	< 0.2	AI	Negative	0.1	NA	TRUE	Initial	22	2	Negative	NA	NA	M	White	Non-Hispanic or Latino/a or Latinx	Washington	NA	NA	NA	NA	NA	NA
1501	BioRad	HSV-2	Positive	1.6	AI	Positive	1.6	NA	FALSE	Initial	22	2	Positive	NA	NA	M	White	Non-Hispanic or Latino/a or Latinx	Washington	NA	NA	NA	NA	NA	NA
1500	Roche	HSV-1	Negative	0.036	COI	Negative	0.036	NA	FALSE	Initial	22	0	Negative	NA	NA	M	White	Non-Hispanic or Latino/a or Latinx	Washington	NA	NA	NA	NA	NA	NA
1500	Roche	HSV-2	Negative	0.102	COI	Negative	0.102	NA	FALSE	Initial	22	0	Negative	NA	NA	M	White	Non-Hispanic or Latino/a or Latinx	Washington	NA	NA	NA	NA	NA	NA
1500	DiaSorin	HSV-1	Negative	0.13600000000000001	Index	Negative	0.136	NA	FALSE	Initial	22	0	Negative	NA	NA	M	White	Non-Hispanic or Latino/a or Latinx	Washington	NA	NA	NA	NA	NA	NA
1500	DiaSorin	HSV-2	Negative	9.64E-2	Index	Negative	0.0964	NA	FALSE	Initial	22	0	Negative	NA	NA	M	White	Non-Hispanic or Latino/a or Latinx	Washington	NA	NA	NA	NA	NA	NA
1500	BioRad	HSV-1	Negative	0.2	AI	Negative	0.2	NA	FALSE	Initial	22	0	Negative	NA	NA	M	White	Non-Hispanic or Latino/a or Latinx	Washington	NA	NA	NA	NA	NA	NA
1500	BioRad	HSV-2	Negative	< 0.2	AI	Negative	0.1	NA	TRUE	Initial	22	0	Negative	NA	NA	M	White	Non-Hispanic or Latino/a or Latinx	Washington	NA	NA	NA	NA	NA	NA
1499	Roche	HSV-1	Negative	0.035	COI	Negative	0.035	NA	FALSE	Initial	22	0	Negative	NA	NA	F	White	Non-Hispanic or Latino/a or Latinx	Washington	NA	NA	NA	NA	NA	NA
1499	Roche	HSV-2	Negative	0.104	COI	Negative	0.104	NA	FALSE	Initial	22	0	Negative	NA	NA	F	White	Non-Hispanic or Latino/a or Latinx	Washington	NA	NA	NA	NA	NA	NA
1499	DiaSorin	HSV-1	Negative	2.3599999999999999E-2	Index	Negative	0.0236	NA	FALSE	Initial	22	0	Negative	NA	NA	F	White	Non-Hispanic or Latino/a or Latinx	Washington	NA	NA	NA	NA	NA	NA
1499	DiaSorin	HSV-2	Negative	5.04E-2	Index	Negative	0.0504	NA	FALSE	Initial	22	0	Negative	NA	NA	F	White	Non-Hispanic or Latino/a or Latinx	Washington	NA	NA	NA	NA	NA	NA
1499	BioRad	HSV-1	Negative	< 0.2	AI	Negative	0.1	NA	TRUE	Initial	22	0	Negative	NA	NA	F	White	Non-Hispanic or Latino/a or Latinx	Washington	NA	NA	NA	NA	NA	NA
1499	BioRad	HSV-2	Negative	< 0.2	AI	Negative	0.1	NA	TRUE	Initial	22	0	Negative	NA	NA	F	White	Non-Hispanic or Latino/a or Latinx	Washington	NA	NA	NA	NA	NA	NA
1498	Roche	HSV-1	Positive	89.52	COI	Positive	89.52	NA	FALSE	Initial	22	1	Positive	YES	NA	M	White	Non-Hispanic or Latino/a or Latinx	Washington	NA	NA	NA	NA	NA	NA
1498	Roche	HSV-2	Negative	0.111	COI	Negative	0.111	NA	FALSE	Initial	22	1	Negative	YES	NA	M	White	Non-Hispanic or Latino/a or Latinx	Washington	NA	NA	NA	NA	NA	NA
1498	DiaSorin	HSV-1	Positive	60.6	Index	Positive	60.6	NA	FALSE	Initial	22	1	Positive	YES	NA	M	White	Non-Hispanic or Latino/a or Latinx	Washington	NA	NA	NA	NA	NA	NA
1498	DiaSorin	HSV-2	Equivocal	0.995	Index	Equivocal	0.975	Initial	FALSE	Initial	22	1	Negative	YES	NA	M	White	Non-Hispanic or Latino/a or Latinx	Washington	NA	NA	NA	NA	NA	NA
1498	DiaSorin	HSV-2	Equivocal	0.94699999999999995	Index	Equivocal	0.947	RPT	FALSE	Initial	22	1	Negative	YES	NA	M	White	Non-Hispanic or Latino/a or Latinx	Washington	NA	NA	NA	NA	NA	NA
1498	DiaSorin	HSV-2	Equivocal	0.97499999999999998	Index	Equivocal	0.975	RPT	FALSE	Initial	22	1	Negative	YES	NA	M	White	Non-Hispanic or Latino/a or Latinx	Washington	NA	NA	NA	NA	NA	NA
1498	BioRad	HSV-1	Positive	> 8.0	AI	Positive	8.1	NA	TRUE	Initial	22	1	Positive	YES	NA	M	White	Non-Hispanic or Latino/a or Latinx	Washington	NA	NA	NA	NA	NA	NA
1498	BioRad	HSV-2	Negative	< 0.2	AI	Negative	0.1	NA	TRUE	Initial	22	1	Negative	YES	NA	M	White	Non-Hispanic or Latino/a or Latinx	Washington	NA	NA	NA	NA	NA	NA
1497	Roche	HSV-1	Negative	0.039	COI	Negative	0.039	NA	FALSE	Initial	22	0	Negative	NA	NA	F	White	Non-Hispanic or Latino/a or Latinx	Washington	NA	NA	NA	NA	NA	NA
1497	Roche	HSV-2	Negative	0.109	COI	Negative	0.109	NA	FALSE	Initial	22	0	Negative	NA	NA	F	White	Non-Hispanic or Latino/a or Latinx	Washington	NA	NA	NA	NA	NA	NA
1497	DiaSorin	HSV-1	Negative	6.9599999999999995E-2	Index	Negative	0.0696	NA	FALSE	Initial	22	0	Negative	NA	NA	F	White	Non-Hispanic or Latino/a or Latinx	Washington	NA	NA	NA	NA	NA	NA
1497	DiaSorin	HSV-2	Negative	6.6699999999999995E-2	Index	Negative	0.0667	NA	FALSE	Initial	22	0	Negative	NA	NA	F	White	Non-Hispanic or Latino/a or Latinx	Washington	NA	NA	NA	NA	NA	NA
1497	BioRad	HSV-1	Negative	< 0.2	AI	Negative	0.1	NA	TRUE	Initial	22	0	Negative	NA	NA	F	White	Non-Hispanic or Latino/a or Latinx	Washington	NA	NA	NA	NA	NA	NA
1497	BioRad	HSV-2	Negative	< 0.2	AI	Negative	0.1	NA	TRUE	Initial	22	0	Negative	NA	NA	F	White	Non-Hispanic or Latino/a or Latinx	Washington	NA	NA	NA	NA	NA	NA
1496	Roche	HSV-1	Negative	0.039	COI	Negative	0.039	NA	FALSE	Initial	22	2	Negative	NA	NA	M	White	Unknown to patient	Washington	NA	NA	NA	NA	NA	NA
1496	Roche	HSV-2	Positive	275.3	COI	Positive	275.3	NA	FALSE	Initial	22	2	Positive	NA	NA	M	White	Unknown to patient	Washington	NA	NA	NA	NA	NA	NA
1496	DiaSorin	HSV-1	Positive	3.04	Index	Positive	3.04	NA	FALSE	Initial	22	2	Negative	NA	NA	M	White	Unknown to patient	Washington	NA	NA	NA	NA	NA	NA
1496	DiaSorin	HSV-2	Positive	>23.6	Index	Positive	23.7	NA	TRUE	Initial	22	2	Positive	NA	NA	M	White	Unknown to patient	Washington	NA	NA	NA	NA	NA	NA
1496	BioRad	HSV-1	Negative	0.4	AI	Negative	0.4	NA	FALSE	Initial	22	2	Negative	NA	NA	M	White	Unknown to patient	Washington	NA	NA	NA	NA	NA	NA
1496	BioRad	HSV-2	Positive	> 8.0	AI	Positive	8.1	NA	TRUE	Initial	22	2	Positive	NA	NA	M	White	Unknown to patient	Washington	NA	NA	NA	NA	NA	NA
1495	Roche	HSV-1	Negative	0.034	COI	Negative	0.034	NA	FALSE	Initial	22	0	Negative	NA	NA	M	White	Non-Hispanic or Latino/a or Latinx	Washington	NA	NA	NA	NA	NA	NA
1495	Roche	HSV-2	Negative	0.101	COI	Negative	0.101	NA	FALSE	Initial	22	0	Negative	NA	NA	M	White	Non-Hispanic or Latino/a or Latinx	Washington	NA	NA	NA	NA	NA	NA
1495	DiaSorin	HSV-1	Negative	0.44600000000000001	Index	Negative	0.446	NA	FALSE	Initial	22	0	Negative	NA	NA	M	White	Non-Hispanic or Latino/a or Latinx	Washington	NA	NA	NA	NA	NA	NA
1495	DiaSorin	HSV-2	Negative	0.496	Index	Negative	0.496	NA	FALSE	Initial	22	0	Negative	NA	NA	M	White	Non-Hispanic or Latino/a or Latinx	Washington	NA	NA	NA	NA	NA	NA
1495	BioRad	HSV-1	Negative	< 0.2	AI	Negative	0.1	NA	TRUE	Initial	22	0	Negative	NA	NA	M	White	Non-Hispanic or Latino/a or Latinx	Washington	NA	NA	NA	NA	NA	NA
1495	BioRad	HSV-2	Negative	< 0.2	AI	Negative	0.1	NA	TRUE	Initial	22	0	Negative	NA	NA	M	White	Non-Hispanic or Latino/a or Latinx	Washington	NA	NA	NA	NA	NA	NA
1494	Roche	HSV-1	Negative	0.034	COI	Negative	0.034	NA	FALSE	Initial	22	0	Negative	NA	NA	F	White	Non-Hispanic or Latino/a or Latinx	Washington	NA	NA	NA	NA	NA	NA
1494	Roche	HSV-2	Negative	0.103	COI	Negative	0.103	NA	FALSE	Initial	22	0	Negative	NA	NA	F	White	Non-Hispanic or Latino/a or Latinx	Washington	NA	NA	NA	NA	NA	NA
1494	DiaSorin	HSV-1	Negative	<0.0100	Index	Negative	0.009	NA	TRUE	Initial	22	0	Negative	NA	NA	F	White	Non-Hispanic or Latino/a or Latinx	Washington	NA	NA	NA	NA	NA	NA
1494	DiaSorin	HSV-2	Negative	4.41E-2	Index	Negative	0.0441	NA	FALSE	Initial	22	0	Negative	NA	NA	F	White	Non-Hispanic or Latino/a or Latinx	Washington	NA	NA	NA	NA	NA	NA
1494	BioRad	HSV-1	Negative	< 0.2	AI	Negative	0.1	NA	TRUE	Initial	22	0	Negative	NA	NA	F	White	Non-Hispanic or Latino/a or Latinx	Washington	NA	NA	NA	NA	NA	NA
1494	BioRad	HSV-2	Negative	< 0.2	AI	Negative	0.1	NA	TRUE	Initial	22	0	Negative	NA	NA	F	White	Non-Hispanic or Latino/a or Latinx	Washington	NA	NA	NA	NA	NA	NA
1493	Roche	HSV-1	Positive	16.94	COI	Positive	16.94	NA	FALSE	Initial	22	3	Positive	NA	NA	F	Black or African-American	Non-Hispanic or Latino/a or Latinx	Washington	NA	NA	NA	NA	NA	NA
1493	Roche	HSV-2	Positive	31.55	COI	Positive	31.55	NA	FALSE	Initial	22	3	Positive	NA	NA	F	Black or African-American	Non-Hispanic or Latino/a or Latinx	Washington	NA	NA	NA	NA	NA	NA
1493	DiaSorin	HSV-1	Positive	27.8	Index	Positive	27.8	NA	FALSE	Initial	22	3	Positive	NA	NA	F	Black or African-American	Non-Hispanic or Latino/a or Latinx	Washington	NA	NA	NA	NA	NA	NA
1493	DiaSorin	HSV-2	Positive	3.93	Index	Positive	3.93	NA	FALSE	Initial	22	3	Positive	NA	NA	F	Black or African-American	Non-Hispanic or Latino/a or Latinx	Washington	NA	NA	NA	NA	NA	NA
1493	BioRad	HSV-1	Positive	> 8.0	AI	Positive	8.1	NA	TRUE	Initial	22	3	Positive	NA	NA	F	Black or African-American	Non-Hispanic or Latino/a or Latinx	Washington	NA	NA	NA	NA	NA	NA
1493	BioRad	HSV-2	Positive	> 8.0	AI	Positive	8.1	NA	TRUE	Initial	22	3	Positive	NA	NA	F	Black or African-American	Non-Hispanic or Latino/a or Latinx	Washington	NA	NA	NA	NA	NA	NA
1492	Roche	HSV-1	Negative	0.039	COI	Negative	0.039	NA	FALSE	Initial	22	2	Negative	NA	NA	F	White	Non-Hispanic or Latino/a or Latinx	Oregon	NA	NA	NA	NA	NA	NA
1492	DiaSorin	HSV-1	Negative	0.114	Index	Negative	0.114	NA	FALSE	Initial	22	2	Negative	NA	NA	F	White	Non-Hispanic or Latino/a or Latinx	Oregon	NA	NA	NA	NA	NA	NA
1492	DiaSorin	HSV-2	Positive	2.89	Index	Positive	2.89	NA	FALSE	Initial	22	2	Positive	NA	NA	F	White	Non-Hispanic or Latino/a or Latinx	Oregon	NA	NA	NA	NA	NA	NA
1492	BioRad	HSV-1	Negative	< 0.2	AI	Negative	0.1	NA	TRUE	Initial	22	2	Negative	NA	NA	F	White	Non-Hispanic or Latino/a or Latinx	Oregon	NA	NA	NA	NA	NA	NA
1492	BioRad	HSV-2	Positive	6.7	AI	Positive	6.7	NA	FALSE	Initial	22	2	Positive	NA	NA	F	White	Non-Hispanic or Latino/a or Latinx	Oregon	NA	NA	NA	NA	NA	NA
1491	Roche	HSV-2	Negative	0.101	COI	Negative	0.101	NA	FALSE	Initial	22	0	Negative	NA	NA	M	White	Non-Hispanic or Latino/a or Latinx	Washington	NA	NA	NA	NA	NA	NA
1491	DiaSorin	HSV-1	Negative	0.159	Index	Negative	0.159	NA	FALSE	Initial	22	0	Negative	NA	NA	M	White	Non-Hispanic or Latino/a or Latinx	Washington	NA	NA	NA	NA	NA	NA
1491	DiaSorin	HSV-2	Negative	0.14299999999999999	Index	Negative	0.143	NA	FALSE	Initial	22	0	Negative	NA	NA	M	White	Non-Hispanic or Latino/a or Latinx	Washington	NA	NA	NA	NA	NA	NA
1491	BioRad	HSV-1	Negative	< 0.2	AI	Negative	0.1	NA	TRUE	Initial	22	0	Negative	NA	NA	M	White	Non-Hispanic or Latino/a or Latinx	Washington	NA	NA	NA	NA	NA	NA
1491	BioRad	HSV-2	Negative	< 0.2	AI	Negative	0.1	NA	TRUE	Initial	22	0	Negative	NA	NA	M	White	Non-Hispanic or Latino/a or Latinx	Washington	NA	NA	NA	NA	NA	NA
1490	Roche	HSV-1	Negative	0.037	COI	Negative	0.037	NA	FALSE	Initial	22	0	Negative	NA	NA	M	White	Non-Hispanic or Latino/a or Latinx	Washington	NA	NA	NA	NA	NA	NA
1490	Roche	HSV-2	Negative	0.105	COI	Negative	0.105	NA	FALSE	Initial	22	0	Negative	NA	NA	M	White	Non-Hispanic or Latino/a or Latinx	Washington	NA	NA	NA	NA	NA	NA
1490	DiaSorin	HSV-1	Negative	0.63100000000000001	Index	Negative	0.631	NA	FALSE	Initial	22	0	Negative	NA	NA	M	White	Non-Hispanic or Latino/a or Latinx	Washington	NA	NA	NA	NA	NA	NA
1490	DiaSorin	HSV-2	Negative	0.112	Index	Negative	0.112	NA	FALSE	Initial	22	0	Negative	NA	NA	M	White	Non-Hispanic or Latino/a or Latinx	Washington	NA	NA	NA	NA	NA	NA
1490	BioRad	HSV-1	Negative	< 0.2	AI	Negative	0.1	NA	TRUE	Initial	22	0	Negative	NA	NA	M	White	Non-Hispanic or Latino/a or Latinx	Washington	NA	NA	NA	NA	NA	NA
1490	BioRad	HSV-2	Negative	< 0.2	AI	Negative	0.1	NA	TRUE	Initial	22	0	Negative	NA	NA	M	White	Non-Hispanic or Latino/a or Latinx	Washington	NA	NA	NA	NA	NA	NA
1489	Roche	HSV-1	Positive	17.39	COI	Positive	17.39	NA	FALSE	Initial	22	3	Positive	YES	NA	F	Black or African-American	Non-Hispanic or Latino/a or Latinx	Washington	NA	NA	NA	NA	NA	NA
1489	Roche	HSV-2	Positive	1.37	COI	Positive	1.37	NA	FALSE	Initial	22	3	Positive	YES	NA	F	Black or African-American	Non-Hispanic or Latino/a or Latinx	Washington	NA	NA	NA	NA	NA	NA
1489	DiaSorin	HSV-1	Positive	32.299999999999997	Index	Positive	32.3	NA	FALSE	Initial	22	3	Positive	YES	NA	F	Black or African-American	Non-Hispanic or Latino/a or Latinx	Washington	NA	NA	NA	NA	NA	NA
1489	DiaSorin	HSV-2	Negative	0.35199999999999998	Index	Negative	0.352	NA	FALSE	Initial	22	3	Positive	YES	NA	F	Black or African-American	Non-Hispanic or Latino/a or Latinx	Washington	NA	NA	NA	NA	NA	NA
1489	BioRad	HSV-1	Positive	2.4	AI	Positive	2.4	NA	FALSE	Initial	22	3	Positive	YES	NA	F	Black or African-American	Non-Hispanic or Latino/a or Latinx	Washington	NA	NA	NA	NA	NA	NA
1489	BioRad	HSV-2	Negative	0.2	AI	Negative	0.2	NA	FALSE	Initial	22	3	Positive	YES	NA	F	Black or African-American	Non-Hispanic or Latino/a or Latinx	Washington	NA	NA	NA	NA	NA	NA
1488	Roche	HSV-1	Positive	5.38	COI	Positive	5.38	NA	FALSE	Initial	22	3	Positive	NA	NA	F	Asian	Non-Hispanic or Latino/a or Latinx	Washington	NA	NA	NA	NA	NA	NA
1488	Roche	HSV-2	Positive	37.4	COI	Positive	37.4	NA	FALSE	Initial	22	3	Positive	NA	NA	F	Asian	Non-Hispanic or Latino/a or Latinx	Washington	NA	NA	NA	NA	NA	NA
1488	DiaSorin	HSV-1	Positive	40.9	Index	Positive	40.9	NA	FALSE	Initial	22	3	Positive	NA	NA	F	Asian	Non-Hispanic or Latino/a or Latinx	Washington	NA	NA	NA	NA	NA	NA
1488	DiaSorin	HSV-2	Positive	17.5	Index	Positive	17.5	NA	FALSE	Initial	22	3	Positive	NA	NA	F	Asian	Non-Hispanic or Latino/a or Latinx	Washington	NA	NA	NA	NA	NA	NA
1488	BioRad	HSV-1	Positive	> 8.0	AI	Positive	8.1	NA	TRUE	Initial	22	3	Positive	NA	NA	F	Asian	Non-Hispanic or Latino/a or Latinx	Washington	NA	NA	NA	NA	NA	NA
1488	BioRad	HSV-2	Positive	> 8.0	AI	Positive	8.1	NA	TRUE	Initial	22	3	Positive	NA	NA	F	Asian	Non-Hispanic or Latino/a or Latinx	Washington	NA	NA	NA	NA	NA	NA
1487	Roche	HSV-1	Negative	0.049	COI	Negative	0.049	NA	FALSE	Initial	22	2	Negative	NA	NA	F	American Indian or Native Alaskan	Non-Hispanic or Latino/a or Latinx	Alaska	NA	NA	NA	NA	NA	NA
1487	Roche	HSV-2	Positive	270.4	COI	Positive	270.4	NA	FALSE	Initial	22	2	Positive	NA	NA	F	American Indian or Native Alaskan	Non-Hispanic or Latino/a or Latinx	Alaska	NA	NA	NA	NA	NA	NA
1487	DiaSorin	HSV-1	Negative	0.191	Index	Negative	0.191	NA	FALSE	Initial	22	2	Negative	NA	NA	F	American Indian or Native Alaskan	Non-Hispanic or Latino/a or Latinx	Alaska	NA	NA	NA	NA	NA	NA
1487	DiaSorin	HSV-2	Positive	13.7	Index	Positive	13.7	NA	FALSE	Initial	22	2	Positive	NA	NA	F	American Indian or Native Alaskan	Non-Hispanic or Latino/a or Latinx	Alaska	NA	NA	NA	NA	NA	NA
1487	BioRad	HSV-1	Negative	< 0.2	AI	Negative	0.1	NA	TRUE	Initial	22	2	Negative	NA	NA	F	American Indian or Native Alaskan	Non-Hispanic or Latino/a or Latinx	Alaska	NA	NA	NA	NA	NA	NA
1487	BioRad	HSV-2	Positive	> 8.0	AI	Positive	8.1	NA	TRUE	Initial	22	2	Positive	NA	NA	F	American Indian or Native Alaskan	Non-Hispanic or Latino/a or Latinx	Alaska	NA	NA	NA	NA	NA	NA
1486	Roche	HSV-1	Negative	0.034	COI	Negative	0.034	NA	FALSE	Initial	22	0	Negative	NA	NA	M	White	Unknown to patient	California	NA	NA	NA	NA	NA	NA
1486	Roche	HSV-2	Negative	0.104	COI	Negative	0.104	NA	FALSE	Initial	22	0	Negative	NA	NA	M	White	Unknown to patient	California	NA	NA	NA	NA	NA	NA
1486	DiaSorin	HSV-1	Negative	8.4900000000000003E-2	Index	Negative	0.0849	NA	FALSE	Initial	22	0	Negative	NA	NA	M	White	Unknown to patient	California	NA	NA	NA	NA	NA	NA
1486	DiaSorin	HSV-2	Negative	6.9099999999999995E-2	Index	Negative	0.0691	NA	FALSE	Initial	22	0	Negative	NA	NA	M	White	Unknown to patient	California	NA	NA	NA	NA	NA	NA
1486	BioRad	HSV-1	Negative	< 0.2	AI	Negative	0.1	NA	TRUE	Initial	22	0	Negative	NA	NA	M	White	Unknown to patient	California	NA	NA	NA	NA	NA	NA
1486	BioRad	HSV-2	Negative	< 0.2	AI	Negative	0.1	NA	TRUE	Initial	22	0	Negative	NA	NA	M	White	Unknown to patient	California	NA	NA	NA	NA	NA	NA
1485	Roche	HSV-1	Positive	1.27	COI	Positive	1.27	NA	FALSE	Initial	22	1	Positive	NA	NA	M	White	Non-Hispanic or Latino/a or Latinx	Washington	NA	NA	NA	NA	NA	NA
1485	Roche	HSV-2	Negative	0.104	COI	Negative	0.104	NA	FALSE	Initial	22	1	Negative	NA	NA	M	White	Non-Hispanic or Latino/a or Latinx	Washington	NA	NA	NA	NA	NA	NA
1485	DiaSorin	HSV-1	Positive	24.4	Index	Positive	24.4	NA	FALSE	Initial	22	1	Positive	NA	NA	M	White	Non-Hispanic or Latino/a or Latinx	Washington	NA	NA	NA	NA	NA	NA
1485	DiaSorin	HSV-2	Negative	4.6399999999999997E-2	Index	Negative	0.0464	NA	FALSE	Initial	22	1	Negative	NA	NA	M	White	Non-Hispanic or Latino/a or Latinx	Washington	NA	NA	NA	NA	NA	NA
1485	BioRad	HSV-1	Positive	2.2	AI	Positive	2.2	NA	FALSE	Initial	22	1	Positive	NA	NA	M	White	Non-Hispanic or Latino/a or Latinx	Washington	NA	NA	NA	NA	NA	NA
1485	BioRad	HSV-2	Negative	< 0.2	AI	Negative	0.1	NA	TRUE	Initial	22	1	Negative	NA	NA	M	White	Non-Hispanic or Latino/a or Latinx	Washington	NA	NA	NA	NA	NA	NA
1484	Roche	HSV-1	Negative	0.144	COI	Negative	0.144	NA	FALSE	Initial	22	0	Negative	YES	NA	M	Black or African-American	Non-Hispanic or Latino/a or Latinx	Washington	NA	NA	NA	NA	NA	NA
1484	Roche	HSV-2	Negative	0.104	COI	Negative	0.104	NA	FALSE	Initial	22	0	Negative	YES	NA	M	Black or African-American	Non-Hispanic or Latino/a or Latinx	Washington	NA	NA	NA	NA	NA	NA
1484	DiaSorin	HSV-1	Positive	3.23	Index	Positive	3.23	NA	FALSE	Initial	22	0	Negative	YES	NA	M	Black or African-American	Non-Hispanic or Latino/a or Latinx	Washington	NA	NA	NA	NA	NA	NA
1484	DiaSorin	HSV-2	Negative	0.54500000000000004	Index	Negative	0.545	NA	FALSE	Initial	22	0	Negative	YES	NA	M	Black or African-American	Non-Hispanic or Latino/a or Latinx	Washington	NA	NA	NA	NA	NA	NA
1484	BioRad	HSV-1	Negative	0.7	AI	Negative	0.7	NA	FALSE	Initial	22	0	Negative	YES	NA	M	Black or African-American	Non-Hispanic or Latino/a or Latinx	Washington	NA	NA	NA	NA	NA	NA
1484	BioRad	HSV-2	Negative	< 0.2	AI	Negative	0.1	NA	TRUE	Initial	22	0	Negative	YES	NA	M	Black or African-American	Non-Hispanic or Latino/a or Latinx	Washington	NA	NA	NA	NA	NA	NA
1483	Roche	HSV-1	Negative	0.037	COI	Negative	0.037	NA	FALSE	Initial	22	0	Negative	NA	NA	M	White	Non-Hispanic or Latino/a or Latinx	Washington	NA	NA	NA	NA	NA	NA
1483	Roche	HSV-2	Negative	0.11	COI	Negative	0.11	NA	FALSE	Initial	22	0	Negative	NA	NA	M	White	Non-Hispanic or Latino/a or Latinx	Washington	NA	NA	NA	NA	NA	NA
1483	DiaSorin	HSV-1	Negative	0.65700000000000003	Index	Negative	0.657	NA	FALSE	Initial	22	0	Negative	NA	NA	M	White	Non-Hispanic or Latino/a or Latinx	Washington	NA	NA	NA	NA	NA	NA
1483	DiaSorin	HSV-2	Negative	8.8300000000000003E-2	Index	Negative	0.0883	NA	FALSE	Initial	22	0	Negative	NA	NA	M	White	Non-Hispanic or Latino/a or Latinx	Washington	NA	NA	NA	NA	NA	NA
1483	BioRad	HSV-1	Negative	< 0.2	AI	Negative	0.1	NA	TRUE	Initial	22	0	Negative	NA	NA	M	White	Non-Hispanic or Latino/a or Latinx	Washington	NA	NA	NA	NA	NA	NA
1483	BioRad	HSV-2	Negative	< 0.2	AI	Negative	0.1	NA	TRUE	Initial	22	0	Negative	NA	NA	M	White	Non-Hispanic or Latino/a or Latinx	Washington	NA	NA	NA	NA	NA	NA
1482	Roche	HSV-1	Positive	3.86	COI	Positive	3.86	NA	FALSE	Initial	22	3	Positive	NA	NA	M	Black or African-American	Non-Hispanic or Latino/a or Latinx	Washington	NA	NA	NA	NA	NA	NA
1482	Roche	HSV-2	Positive	68.75	COI	Positive	68.75	NA	FALSE	Initial	22	3	Positive	NA	NA	M	Black or African-American	Non-Hispanic or Latino/a or Latinx	Washington	NA	NA	NA	NA	NA	NA
1482	DiaSorin	HSV-1	Positive	43.9	Index	Positive	43.9	NA	FALSE	Initial	22	3	Positive	NA	NA	M	Black or African-American	Non-Hispanic or Latino/a or Latinx	Washington	NA	NA	NA	NA	NA	NA
1482	DiaSorin	HSV-2	Positive	9.8699999999999992	Index	Positive	9.87	NA	FALSE	Initial	22	3	Positive	NA	NA	M	Black or African-American	Non-Hispanic or Latino/a or Latinx	Washington	NA	NA	NA	NA	NA	NA
1482	BioRad	HSV-1	Positive	7.4	AI	Positive	7.4	NA	FALSE	Initial	22	3	Positive	NA	NA	M	Black or African-American	Non-Hispanic or Latino/a or Latinx	Washington	NA	NA	NA	NA	NA	NA
1482	BioRad	HSV-2	Positive	> 8.0	AI	Positive	8.1	NA	TRUE	Initial	22	3	Positive	NA	NA	M	Black or African-American	Non-Hispanic or Latino/a or Latinx	Washington	NA	NA	NA	NA	NA	NA
1481	Roche	HSV-1	Negative	0.594	COI	Negative	0.594	NA	FALSE	Initial	22	2	Negative	NA	NA	M	Black or African-American	Non-Hispanic or Latino/a or Latinx	Washington	NA	NA	NA	NA	NA	NA
1481	Roche	HSV-2	Positive	28.3	COI	Positive	28.3	NA	FALSE	Initial	22	2	Positive	NA	NA	M	Black or African-American	Non-Hispanic or Latino/a or Latinx	Washington	NA	NA	NA	NA	NA	NA
1481	DiaSorin	HSV-1	Equivocal	0.90500000000000003	Index	Equivocal	0.939	Initial	FALSE	Initial	22	2	Negative	NA	NA	M	Black or African-American	Non-Hispanic or Latino/a or Latinx	Washington	NA	NA	NA	NA	NA	NA
1481	DiaSorin	HSV-2	Positive	2.5099999999999998	Index	Positive	2.51	NA	FALSE	Initial	22	2	Positive	NA	NA	M	Black or African-American	Non-Hispanic or Latino/a or Latinx	Washington	NA	NA	NA	NA	NA	NA
1481	DiaSorin	HSV-1	Equivocal	0.93899999999999995	Index	Equivocal	0.939	RPT	FALSE	Initial	22	2	Negative	NA	NA	M	Black or African-American	Non-Hispanic or Latino/a or Latinx	Washington	NA	NA	NA	NA	NA	NA
1481	DiaSorin	HSV-1	Equivocal	0.94299999999999995	Index	Equivocal	0.943	RPT	FALSE	Initial	22	2	Negative	NA	NA	M	Black or African-American	Non-Hispanic or Latino/a or Latinx	Washington	NA	NA	NA	NA	NA	NA
1481	BioRad	HSV-1	Negative	0.5	AI	Negative	0.5	NA	FALSE	Initial	22	2	Negative	NA	NA	M	Black or African-American	Non-Hispanic or Latino/a or Latinx	Washington	NA	NA	NA	NA	NA	NA
1481	BioRad	HSV-2	Positive	7	AI	Positive	7	NA	FALSE	Initial	22	2	Positive	NA	NA	M	Black or African-American	Non-Hispanic or Latino/a or Latinx	Washington	NA	NA	NA	NA	NA	NA
1480	Roche	HSV-1	Negative	0.038	COI	Negative	0.038	NA	FALSE	Initial	22	0	Negative	NA	NA	M	White	Unknown to patient	Washington	NA	NA	NA	NA	NA	NA
1480	Roche	HSV-2	Negative	0.11	COI	Negative	0.11	NA	FALSE	Initial	22	0	Negative	NA	NA	M	White	Unknown to patient	Washington	NA	NA	NA	NA	NA	NA
1480	DiaSorin	HSV-1	Negative	6.5100000000000005E-2	Index	Negative	0.0651	NA	FALSE	Initial	22	0	Negative	NA	NA	M	White	Unknown to patient	Washington	NA	NA	NA	NA	NA	NA
1480	DiaSorin	HSV-2	Negative	0.157	Index	Negative	0.157	NA	FALSE	Initial	22	0	Negative	NA	NA	M	White	Unknown to patient	Washington	NA	NA	NA	NA	NA	NA
1480	BioRad	HSV-1	Negative	< 0.2	AI	Negative	0.1	NA	TRUE	Initial	22	0	Negative	NA	NA	M	White	Unknown to patient	Washington	NA	NA	NA	NA	NA	NA
1480	BioRad	HSV-2	Negative	< 0.2	AI	Negative	0.1	NA	TRUE	Initial	22	0	Negative	NA	NA	M	White	Unknown to patient	Washington	NA	NA	NA	NA	NA	NA
1479	Roche	HSV-1	Positive	36.62	COI	Positive	36.62	NA	FALSE	Initial	22	3	Positive	NA	NA	M	Black or African-American	Non-Hispanic or Latino/a or Latinx	Washington	NA	NA	NA	NA	NA	NA
1479	Roche	HSV-2	Positive	1.79	COI	Positive	1.79	NA	FALSE	Initial	22	3	Positive	NA	NA	M	Black or African-American	Non-Hispanic or Latino/a or Latinx	Washington	NA	NA	NA	NA	NA	NA
1479	DiaSorin	HSV-1	Positive	50.4	Index	Positive	50.4	NA	FALSE	Initial	22	3	Positive	NA	NA	M	Black or African-American	Non-Hispanic or Latino/a or Latinx	Washington	NA	NA	NA	NA	NA	NA
1479	DiaSorin	HSV-2	Positive	2.39	Index	Positive	2.39	NA	FALSE	Initial	22	3	Positive	NA	NA	M	Black or African-American	Non-Hispanic or Latino/a or Latinx	Washington	NA	NA	NA	NA	NA	NA
1479	BioRad	HSV-1	Positive	> 8.0	AI	Positive	8.1	NA	TRUE	Initial	22	3	Positive	NA	NA	M	Black or African-American	Non-Hispanic or Latino/a or Latinx	Washington	NA	NA	NA	NA	NA	NA
1479	BioRad	HSV-2	Positive	> 8.0	AI	Positive	8.1	NA	TRUE	Initial	22	3	Positive	NA	NA	M	Black or African-American	Non-Hispanic or Latino/a or Latinx	Washington	NA	NA	NA	NA	NA	NA
1478	Roche	HSV-1	Positive	23.7	COI	Positive	23.7	NA	FALSE	Initial	22	3	Positive	YES	NA	M	White	Non-Hispanic or Latino/a or Latinx	Washington	NA	NA	NA	NA	NA	NA
1478	Roche	HSV-2	Positive	4.14	COI	Positive	4.14	NA	FALSE	Initial	22	3	Positive	YES	NA	M	White	Non-Hispanic or Latino/a or Latinx	Washington	NA	NA	NA	NA	NA	NA
1478	DiaSorin	HSV-1	Positive	11.1	Index	Positive	11.1	NA	FALSE	Initial	22	3	Positive	YES	NA	M	White	Non-Hispanic or Latino/a or Latinx	Washington	NA	NA	NA	NA	NA	NA
1478	DiaSorin	HSV-2	Negative	0.32600000000000001	Index	Negative	0.326	NA	FALSE	Initial	22	3	Positive	YES	NA	M	White	Non-Hispanic or Latino/a or Latinx	Washington	NA	NA	NA	NA	NA	NA
1478	BioRad	HSV-1	Positive	> 8.0	AI	Positive	8.1	NA	TRUE	Initial	22	3	Positive	YES	NA	M	White	Non-Hispanic or Latino/a or Latinx	Washington	NA	NA	NA	NA	NA	NA
1478	BioRad	HSV-2	Positive	1.8	AI	Positive	1.8	NA	FALSE	Initial	22	3	Positive	YES	NA	M	White	Non-Hispanic or Latino/a or Latinx	Washington	NA	NA	NA	NA	NA	NA
1477	Roche	HSV-1	Negative	0.039	COI	Negative	0.039	NA	FALSE	Initial	22	0	Negative	NA	NA	M	White	Non-Hispanic or Latino/a or Latinx	Alaska	NA	NA	NA	NA	NA	NA
1477	Roche	HSV-2	Negative	0.115	COI	Negative	0.115	NA	FALSE	Initial	22	0	Negative	NA	NA	M	White	Non-Hispanic or Latino/a or Latinx	Alaska	NA	NA	NA	NA	NA	NA
1477	DiaSorin	HSV-1	Negative	<0.0100	Index	Negative	0.009	NA	TRUE	Initial	22	0	Negative	NA	NA	M	White	Non-Hispanic or Latino/a or Latinx	Alaska	NA	NA	NA	NA	NA	NA
1477	DiaSorin	HSV-2	Negative	3.2899999999999999E-2	Index	Negative	0.0329	NA	FALSE	Initial	22	0	Negative	NA	NA	M	White	Non-Hispanic or Latino/a or Latinx	Alaska	NA	NA	NA	NA	NA	NA
1477	BioRad	HSV-1	Negative	< 0.2	AI	Negative	0.1	NA	TRUE	Initial	22	0	Negative	NA	NA	M	White	Non-Hispanic or Latino/a or Latinx	Alaska	NA	NA	NA	NA	NA	NA
1477	BioRad	HSV-2	Negative	< 0.2	AI	Negative	0.1	NA	TRUE	Initial	22	0	Negative	NA	NA	M	White	Non-Hispanic or Latino/a or Latinx	Alaska	NA	NA	NA	NA	NA	NA
1476	Roche	HSV-1	Positive	1.36	COI	Positive	1.36	NA	FALSE	Initial	22	1	Positive	YES	YES	M	White	Non-Hispanic or Latino/a or Latinx	Montana	NA	NA	NA	NA	NA	NA
1476	Roche	HSV-2	Negative	0.423	COI	Negative	0.423	NA	FALSE	Initial	22	1	Negative	YES	YES	M	White	Non-Hispanic or Latino/a or Latinx	Montana	NA	NA	NA	NA	NA	NA
1476	DiaSorin	HSV-1	Negative	0.52800000000000002	Index	Negative	0.528	NA	FALSE	Initial	22	1	Positive	YES	YES	M	White	Non-Hispanic or Latino/a or Latinx	Montana	NA	NA	NA	NA	NA	NA
1476	DiaSorin	HSV-2	Negative	5.3600000000000002E-2	Index	Negative	0.0536	NA	FALSE	Initial	22	1	Negative	YES	YES	M	White	Non-Hispanic or Latino/a or Latinx	Montana	NA	NA	NA	NA	NA	NA
1476	BioRad	HSV-1	Negative	0.5	AI	Negative	0.5	NA	FALSE	Initial	22	1	Positive	YES	YES	M	White	Non-Hispanic or Latino/a or Latinx	Montana	NA	NA	NA	NA	NA	NA
1476	BioRad	HSV-2	Negative	0.3	AI	Negative	0.3	NA	FALSE	Initial	22	1	Negative	YES	YES	M	White	Non-Hispanic or Latino/a or Latinx	Montana	NA	NA	NA	NA	NA	NA
1475	Roche	HSV-1	Negative	0.035	COI	Negative	0.035	NA	FALSE	Initial	22	0	Negative	NA	NA	M	Declined to Answer	Patient declined to respond	Washington	NA	NA	NA	NA	NA	NA
1475	Roche	HSV-2	Negative	0.104	COI	Negative	0.104	NA	FALSE	Initial	22	0	Negative	NA	NA	M	Declined to Answer	Patient declined to respond	Washington	NA	NA	NA	NA	NA	NA
1475	DiaSorin	HSV-1	Positive	2.09	Index	Positive	2.09	NA	FALSE	Initial	22	0	Negative	NA	NA	M	Declined to Answer	Patient declined to respond	Washington	NA	NA	NA	NA	NA	NA
1475	DiaSorin	HSV-2	Negative	0.77	Index	Negative	0.77	NA	FALSE	Initial	22	0	Negative	NA	NA	M	Declined to Answer	Patient declined to respond	Washington	NA	NA	NA	NA	NA	NA
1475	BioRad	HSV-1	Negative	< 0.2	AI	Negative	0.1	NA	TRUE	Initial	22	0	Negative	NA	NA	M	Declined to Answer	Patient declined to respond	Washington	NA	NA	NA	NA	NA	NA
1475	BioRad	HSV-2	Negative	< 0.2	AI	Negative	0.1	NA	TRUE	Initial	22	0	Negative	NA	NA	M	Declined to Answer	Patient declined to respond	Washington	NA	NA	NA	NA	NA	NA
1474	Roche	HSV-1	Positive	26.01	COI	Positive	26.01	NA	FALSE	Initial	22	3	Positive	NA	NA	F	White	Non-Hispanic or Latino/a or Latinx	Washington	NA	NA	NA	NA	NA	NA
1474	Roche	HSV-2	Positive	68.98	COI	Positive	68.98	NA	FALSE	Initial	22	3	Positive	NA	NA	F	White	Non-Hispanic or Latino/a or Latinx	Washington	NA	NA	NA	NA	NA	NA
1474	DiaSorin	HSV-1	Positive	30	Index	Positive	30	NA	FALSE	Initial	22	3	Positive	NA	NA	F	White	Non-Hispanic or Latino/a or Latinx	Washington	NA	NA	NA	NA	NA	NA
1474	DiaSorin	HSV-2	Positive	11.6	Index	Positive	11.6	NA	FALSE	Initial	22	3	Positive	NA	NA	F	White	Non-Hispanic or Latino/a or Latinx	Washington	NA	NA	NA	NA	NA	NA
1474	BioRad	HSV-1	Positive	5.5	AI	Positive	5.5	NA	FALSE	Initial	22	3	Positive	NA	NA	F	White	Non-Hispanic or Latino/a or Latinx	Washington	NA	NA	NA	NA	NA	NA
1474	BioRad	HSV-2	Positive	> 8.0	AI	Positive	8.1	NA	TRUE	Initial	22	3	Positive	NA	NA	F	White	Non-Hispanic or Latino/a or Latinx	Washington	NA	NA	NA	NA	NA	NA
1473	Roche	HSV-1	Negative	0.944	COI	Negative	0.944	NA	FALSE	Initial	22	1	Positive	NA	NA	F	Asian	Non-Hispanic or Latino/a or Latinx	Washington	NA	NA	NA	NA	NA	NA
1473	Roche	HSV-2	Negative	0.111	COI	Negative	0.111	NA	FALSE	Initial	22	1	Negative	NA	NA	F	Asian	Non-Hispanic or Latino/a or Latinx	Washington	NA	NA	NA	NA	NA	NA
1473	DiaSorin	HSV-1	Positive	6.43	Index	Positive	6.43	NA	FALSE	Initial	22	1	Positive	NA	NA	F	Asian	Non-Hispanic or Latino/a or Latinx	Washington	NA	NA	NA	NA	NA	NA
1473	DiaSorin	HSV-2	Negative	7.8600000000000003E-2	Index	Negative	0.0786	NA	FALSE	Initial	22	1	Negative	NA	NA	F	Asian	Non-Hispanic or Latino/a or Latinx	Washington	NA	NA	NA	NA	NA	NA
1473	BioRad	HSV-1	Positive	3.6	AI	Positive	3.6	NA	FALSE	Initial	22	1	Positive	NA	NA	F	Asian	Non-Hispanic or Latino/a or Latinx	Washington	NA	NA	NA	NA	NA	NA
1473	BioRad	HSV-2	Negative	< 0.2	AI	Negative	0.1	NA	TRUE	Initial	22	1	Negative	NA	NA	F	Asian	Non-Hispanic or Latino/a or Latinx	Washington	NA	NA	NA	NA	NA	NA
1472	Roche	HSV-1	Positive	9.09	COI	Positive	9.09	NA	FALSE	Initial	22	3	Positive	NA	NA	F	White	Non-Hispanic or Latino/a or Latinx	Washington	NA	NA	NA	NA	NA	NA
1472	Roche	HSV-2	Positive	6.53	COI	Positive	6.53	NA	FALSE	Initial	22	3	Positive	NA	NA	F	White	Non-Hispanic or Latino/a or Latinx	Washington	NA	NA	NA	NA	NA	NA
1472	DiaSorin	HSV-1	Positive	16.600000000000001	Index	Positive	16.6	NA	FALSE	Initial	22	3	Positive	NA	NA	F	White	Non-Hispanic or Latino/a or Latinx	Washington	NA	NA	NA	NA	NA	NA
1472	DiaSorin	HSV-2	Negative	0.82899999999999996	Index	Negative	0.829	NA	FALSE	Initial	22	3	Positive	NA	NA	F	White	Non-Hispanic or Latino/a or Latinx	Washington	NA	NA	NA	NA	NA	NA
1472	BioRad	HSV-1	Positive	5.4	AI	Positive	5.4	NA	FALSE	Initial	22	3	Positive	NA	NA	F	White	Non-Hispanic or Latino/a or Latinx	Washington	NA	NA	NA	NA	NA	NA
1472	BioRad	HSV-2	Positive	3.4	AI	Positive	3.4	NA	FALSE	Initial	22	3	Positive	NA	NA	F	White	Non-Hispanic or Latino/a or Latinx	Washington	NA	NA	NA	NA	NA	NA
1471	Roche	HSV-1	Negative	0.038	COI	Negative	0.038	NA	FALSE	Initial	22	0	Negative	NA	NA	F	White	Non-Hispanic or Latino/a or Latinx	Washington	NA	NA	NA	NA	NA	NA
1471	Roche	HSV-2	Negative	0.106	COI	Negative	0.106	NA	FALSE	Initial	22	0	Negative	NA	NA	F	White	Non-Hispanic or Latino/a or Latinx	Washington	NA	NA	NA	NA	NA	NA
1471	DiaSorin	HSV-1	Negative	<0.0100	Index	Negative	0.009	NA	TRUE	Initial	22	0	Negative	NA	NA	F	White	Non-Hispanic or Latino/a or Latinx	Washington	NA	NA	NA	NA	NA	NA
1471	DiaSorin	HSV-2	Negative	3.7199999999999997E-2	Index	Negative	0.0372	NA	FALSE	Initial	22	0	Negative	NA	NA	F	White	Non-Hispanic or Latino/a or Latinx	Washington	NA	NA	NA	NA	NA	NA
1471	BioRad	HSV-1	Negative	< 0.2	AI	Negative	0.1	NA	TRUE	Initial	22	0	Negative	NA	NA	F	White	Non-Hispanic or Latino/a or Latinx	Washington	NA	NA	NA	NA	NA	NA
1471	BioRad	HSV-2	Negative	< 0.2	AI	Negative	0.1	NA	TRUE	Initial	22	0	Negative	NA	NA	F	White	Non-Hispanic or Latino/a or Latinx	Washington	NA	NA	NA	NA	NA	NA
1470	Roche	HSV-1	Positive	4.21	COI	Positive	4.21	NA	FALSE	Initial	22	1	Positive	YES	NA	F	Asian	Non-Hispanic or Latino/a or Latinx	Washington	NA	NA	NA	NA	NA	NA
1470	Roche	HSV-2	Negative	0.104	COI	Negative	0.104	NA	FALSE	Initial	22	1	Negative	YES	NA	F	Asian	Non-Hispanic or Latino/a or Latinx	Washington	NA	NA	NA	NA	NA	NA
1470	DiaSorin	HSV-1	Positive	44.7	Index	Positive	44.7	NA	FALSE	Initial	22	1	Positive	YES	NA	F	Asian	Non-Hispanic or Latino/a or Latinx	Washington	NA	NA	NA	NA	NA	NA
1470	DiaSorin	HSV-2	Negative	0.128	Index	Negative	0.128	NA	FALSE	Initial	22	1	Negative	YES	NA	F	Asian	Non-Hispanic or Latino/a or Latinx	Washington	NA	NA	NA	NA	NA	NA
1470	BioRad	HSV-1	Positive	7.1	AI	Positive	7.1	NA	FALSE	Initial	22	1	Positive	YES	NA	F	Asian	Non-Hispanic or Latino/a or Latinx	Washington	NA	NA	NA	NA	NA	NA
1470	BioRad	HSV-2	Negative	< 0.2	AI	Negative	0.1	NA	TRUE	Initial	22	1	Negative	YES	NA	F	Asian	Non-Hispanic or Latino/a or Latinx	Washington	NA	NA	NA	NA	NA	NA
1469	Roche	HSV-1	Negative	0.034	COI	Negative	0.034	NA	FALSE	Initial	22	0	Negative	NA	NA	F	White	Non-Hispanic or Latino/a or Latinx	Washington	NA	NA	NA	NA	NA	NA
1469	Roche	HSV-2	Negative	0.103	COI	Negative	0.103	NA	FALSE	Initial	22	0	Negative	NA	NA	F	White	Non-Hispanic or Latino/a or Latinx	Washington	NA	NA	NA	NA	NA	NA
1469	DiaSorin	HSV-1	Negative	0.70499999999999996	Index	Negative	0.705	NA	FALSE	Initial	22	0	Negative	NA	NA	F	White	Non-Hispanic or Latino/a or Latinx	Washington	NA	NA	NA	NA	NA	NA
1469	DiaSorin	HSV-2	Negative	6.9000000000000006E-2	Index	Negative	0.069	NA	FALSE	Initial	22	0	Negative	NA	NA	F	White	Non-Hispanic or Latino/a or Latinx	Washington	NA	NA	NA	NA	NA	NA
1469	BioRad	HSV-1	Negative	< 0.2	AI	Negative	0.1	NA	TRUE	Initial	22	0	Negative	NA	NA	F	White	Non-Hispanic or Latino/a or Latinx	Washington	NA	NA	NA	NA	NA	NA
1469	BioRad	HSV-2	Negative	< 0.2	AI	Negative	0.1	NA	TRUE	Initial	22	0	Negative	NA	NA	F	White	Non-Hispanic or Latino/a or Latinx	Washington	NA	NA	NA	NA	NA	NA
1468	DiaSorin	HSV-1	Positive	41.7	Index	Positive	41.7	NA	FALSE	Initial	22	3	Positive	NA	NA	M	Black or African-American	Non-Hispanic or Latino/a or Latinx	Washington	NA	NA	NA	NA	NA	NA
1468	DiaSorin	HSV-2	Positive	12.4	Index	Positive	12.4	NA	FALSE	Initial	22	3	Positive	NA	NA	M	Black or African-American	Non-Hispanic or Latino/a or Latinx	Washington	NA	NA	NA	NA	NA	NA
1468	BioRad	HSV-1	Positive	> 8.0	AI	Positive	8.1	NA	TRUE	Initial	22	3	Positive	NA	NA	M	Black or African-American	Non-Hispanic or Latino/a or Latinx	Washington	NA	NA	NA	NA	NA	NA
1468	BioRad	HSV-2	Positive	> 8.0	AI	Positive	8.1	NA	TRUE	Initial	22	3	Positive	NA	NA	M	Black or African-American	Non-Hispanic or Latino/a or Latinx	Washington	NA	NA	NA	NA	NA	NA
1467	Roche	HSV-1	Negative	0.039	COI	Negative	0.039	NA	FALSE	Initial	22	2	Negative	NA	NA	F	White	Non-Hispanic or Latino/a or Latinx	Washington	NA	NA	NA	NA	NA	NA
1467	Roche	HSV-2	Positive	51.74	COI	Positive	51.74	NA	FALSE	Initial	22	2	Positive	NA	NA	F	White	Non-Hispanic or Latino/a or Latinx	Washington	NA	NA	NA	NA	NA	NA
1467	DiaSorin	HSV-1	Negative	0.13300000000000001	Index	Negative	0.133	NA	FALSE	Initial	22	2	Negative	NA	NA	F	White	Non-Hispanic or Latino/a or Latinx	Washington	NA	NA	NA	NA	NA	NA
1467	DiaSorin	HSV-2	Positive	10.6	Index	Positive	10.6	NA	FALSE	Initial	22	2	Positive	NA	NA	F	White	Non-Hispanic or Latino/a or Latinx	Washington	NA	NA	NA	NA	NA	NA
1467	BioRad	HSV-1	Negative	< 0.2	AI	Negative	0.1	NA	TRUE	Initial	22	2	Negative	NA	NA	F	White	Non-Hispanic or Latino/a or Latinx	Washington	NA	NA	NA	NA	NA	NA
1467	BioRad	HSV-2	Positive	7.9	AI	Positive	7.9	NA	FALSE	Initial	22	2	Positive	NA	NA	F	White	Non-Hispanic or Latino/a or Latinx	Washington	NA	NA	NA	NA	NA	NA
1466	Roche	HSV-1	Negative	0.034	COI	Negative	0.034	NA	FALSE	Initial	22	0	Negative	NA	NA	M	Asian	Non-Hispanic or Latino/a or Latinx	Washington	NA	NA	NA	NA	NA	NA
1466	Roche	HSV-2	Negative	0.103	COI	Negative	0.103	NA	FALSE	Initial	22	0	Negative	NA	NA	M	Asian	Non-Hispanic or Latino/a or Latinx	Washington	NA	NA	NA	NA	NA	NA
1466	DiaSorin	HSV-1	Equivocal	0.999	Index	Equivocal	0.984	Initial	FALSE	Initial	22	0	Negative	NA	NA	M	Asian	Non-Hispanic or Latino/a or Latinx	Washington	NA	NA	NA	NA	NA	NA
1466	DiaSorin	HSV-2	Negative	0.36599999999999999	Index	Negative	0.366	NA	FALSE	Initial	22	0	Negative	NA	NA	M	Asian	Non-Hispanic or Latino/a or Latinx	Washington	NA	NA	NA	NA	NA	NA
1466	DiaSorin	HSV-1	Equivocal	0.96899999999999997	Index	Equivocal	0.969	RPT	FALSE	Initial	22	0	Negative	NA	NA	M	Asian	Non-Hispanic or Latino/a or Latinx	Washington	NA	NA	NA	NA	NA	NA
1466	DiaSorin	HSV-1	Equivocal	0.98399999999999999	Index	Equivocal	0.984	RPT	FALSE	Initial	22	0	Negative	NA	NA	M	Asian	Non-Hispanic or Latino/a or Latinx	Washington	NA	NA	NA	NA	NA	NA
1466	BioRad	HSV-1	Negative	0.2	AI	Negative	0.2	NA	FALSE	Initial	22	0	Negative	NA	NA	M	Asian	Non-Hispanic or Latino/a or Latinx	Washington	NA	NA	NA	NA	NA	NA
1466	BioRad	HSV-2	Negative	< 0.2	AI	Negative	0.1	NA	TRUE	Initial	22	0	Negative	NA	NA	M	Asian	Non-Hispanic or Latino/a or Latinx	Washington	NA	NA	NA	NA	NA	NA
1465	Roche	HSV-1	Positive	22.54	COI	Positive	22.54	NA	FALSE	Initial	22	1	Positive	NA	NA	M	White	Non-Hispanic or Latino/a or Latinx	Washington	NA	NA	NA	NA	NA	NA
1465	Roche	HSV-2	Negative	0.103	COI	Negative	0.103	NA	FALSE	Initial	22	1	Negative	NA	NA	M	White	Non-Hispanic or Latino/a or Latinx	Washington	NA	NA	NA	NA	NA	NA
1465	DiaSorin	HSV-1	Positive	21.8	Index	Positive	21.8	NA	FALSE	Initial	22	1	Positive	NA	NA	M	White	Non-Hispanic or Latino/a or Latinx	Washington	NA	NA	NA	NA	NA	NA
1465	DiaSorin	HSV-2	Negative	0.128	Index	Negative	0.128	NA	FALSE	Initial	22	1	Negative	NA	NA	M	White	Non-Hispanic or Latino/a or Latinx	Washington	NA	NA	NA	NA	NA	NA
1465	BioRad	HSV-1	Positive	> 8.0	AI	Positive	8.1	NA	TRUE	Initial	22	1	Positive	NA	NA	M	White	Non-Hispanic or Latino/a or Latinx	Washington	NA	NA	NA	NA	NA	NA
1465	BioRad	HSV-2	Negative	< 0.2	AI	Negative	0.1	NA	TRUE	Initial	22	1	Negative	NA	NA	M	White	Non-Hispanic or Latino/a or Latinx	Washington	NA	NA	NA	NA	NA	NA
1464	Roche	HSV-1	Positive	25.59	COI	Positive	25.59	NA	FALSE	Initial	22	3	Positive	NA	NA	M	White	Non-Hispanic or Latino/a or Latinx	Washington	NA	NA	NA	NA	NA	NA
1464	Roche	HSV-2	Positive	42.62	COI	Positive	42.62	NA	FALSE	Initial	22	3	Positive	NA	NA	M	White	Non-Hispanic or Latino/a or Latinx	Washington	NA	NA	NA	NA	NA	NA
1464	DiaSorin	HSV-1	Positive	22.4	Index	Positive	22.4	NA	FALSE	Initial	22	3	Positive	NA	NA	M	White	Non-Hispanic or Latino/a or Latinx	Washington	NA	NA	NA	NA	NA	NA
1464	DiaSorin	HSV-2	Positive	15	Index	Positive	15	NA	FALSE	Initial	22	3	Positive	NA	NA	M	White	Non-Hispanic or Latino/a or Latinx	Washington	NA	NA	NA	NA	NA	NA
1464	BioRad	HSV-1	Positive	7.8	AI	Positive	7.8	NA	FALSE	Initial	22	3	Positive	NA	NA	M	White	Non-Hispanic or Latino/a or Latinx	Washington	NA	NA	NA	NA	NA	NA
1464	BioRad	HSV-2	Positive	> 8.0	AI	Positive	8.1	NA	TRUE	Initial	22	3	Positive	NA	NA	M	White	Non-Hispanic or Latino/a or Latinx	Washington	NA	NA	NA	NA	NA	NA
1463	Roche	HSV-1	Positive	74.29	COI	Positive	74.29	NA	FALSE	Initial	22	1	Positive	YES	NA	M	Asian	Non-Hispanic or Latino/a or Latinx	Washington	NA	NA	NA	NA	NA	NA
1463	DiaSorin	HSV-1	Positive	>62.2	Index	Positive	62.3	NA	TRUE	Initial	22	1	Positive	YES	NA	M	Asian	Non-Hispanic or Latino/a or Latinx	Washington	NA	NA	NA	NA	NA	NA
1463	DiaSorin	HSV-2	Positive	6.24	Index	Positive	6.24	NA	FALSE	Initial	22	1	Negative	YES	NA	M	Asian	Non-Hispanic or Latino/a or Latinx	Washington	NA	NA	NA	NA	NA	NA
1463	BioRad	HSV-1	Positive	> 8.0	AI	Positive	8.1	NA	TRUE	Initial	22	1	Positive	YES	NA	M	Asian	Non-Hispanic or Latino/a or Latinx	Washington	NA	NA	NA	NA	NA	NA
1463	BioRad	HSV-2	Negative	< 0.2	AI	Negative	0.1	NA	TRUE	Initial	22	1	Negative	YES	NA	M	Asian	Non-Hispanic or Latino/a or Latinx	Washington	NA	NA	NA	NA	NA	NA
1462	Roche	HSV-1	Positive	18.23	COI	Positive	18.23	NA	FALSE	Initial	22	1	Positive	NA	NA	F	White	Non-Hispanic or Latino/a or Latinx	Washington	NA	NA	NA	NA	NA	NA
1462	Roche	HSV-2	Negative	0.105	COI	Negative	0.105	NA	FALSE	Initial	22	1	Negative	NA	NA	F	White	Non-Hispanic or Latino/a or Latinx	Washington	NA	NA	NA	NA	NA	NA
1462	DiaSorin	HSV-1	Positive	35.1	Index	Positive	35.1	NA	FALSE	Initial	22	1	Positive	NA	NA	F	White	Non-Hispanic or Latino/a or Latinx	Washington	NA	NA	NA	NA	NA	NA
1462	DiaSorin	HSV-2	Negative	0.28799999999999998	Index	Negative	0.288	NA	FALSE	Initial	22	1	Negative	NA	NA	F	White	Non-Hispanic or Latino/a or Latinx	Washington	NA	NA	NA	NA	NA	NA
1462	BioRad	HSV-1	Positive	5.6	AI	Positive	5.6	NA	FALSE	Initial	22	1	Positive	NA	NA	F	White	Non-Hispanic or Latino/a or Latinx	Washington	NA	NA	NA	NA	NA	NA
1462	BioRad	HSV-2	Negative	< 0.2	AI	Negative	0.1	NA	TRUE	Initial	22	1	Negative	NA	NA	F	White	Non-Hispanic or Latino/a or Latinx	Washington	NA	NA	NA	NA	NA	NA
1461	Roche	HSV-1	Negative	0.04	COI	Negative	0.04	NA	FALSE	Initial	22	2	Negative	NA	NA	M	White	Non-Hispanic or Latino/a or Latinx	Montana	NA	NA	NA	NA	NA	NA
1461	Roche	HSV-2	Positive	19.02	COI	Positive	19.02	NA	FALSE	Initial	22	2	Positive	NA	NA	M	White	Non-Hispanic or Latino/a or Latinx	Montana	NA	NA	NA	NA	NA	NA
1461	DiaSorin	HSV-1	Negative	<0.0100	Index	Negative	0.009	NA	TRUE	Initial	22	2	Negative	NA	NA	M	White	Non-Hispanic or Latino/a or Latinx	Montana	NA	NA	NA	NA	NA	NA
1461	DiaSorin	HSV-2	Negative	0.78600000000000003	Index	Negative	0.786	NA	FALSE	Initial	22	2	Positive	NA	NA	M	White	Non-Hispanic or Latino/a or Latinx	Montana	NA	NA	NA	NA	NA	NA
1461	BioRad	HSV-1	Negative	< 0.2	AI	Negative	0.1	NA	TRUE	Initial	22	2	Negative	NA	NA	M	White	Non-Hispanic or Latino/a or Latinx	Montana	NA	NA	NA	NA	NA	NA
1461	BioRad	HSV-2	Positive	1.9	AI	Positive	1.9	NA	FALSE	Initial	22	2	Positive	NA	NA	M	White	Non-Hispanic or Latino/a or Latinx	Montana	NA	NA	NA	NA	NA	NA
1460	Roche	HSV-1	Positive	15.52	COI	Positive	15.52	NA	FALSE	Initial	22	1	Positive	NA	YES	M	Asian	Non-Hispanic or Latino/a or Latinx	Washington	NA	NA	NA	NA	NA	NA
1460	Roche	HSV-2	Negative	0.11	COI	Negative	0.11	NA	FALSE	Initial	22	1	Negative	NA	YES	M	Asian	Non-Hispanic or Latino/a or Latinx	Washington	NA	NA	NA	NA	NA	NA
1460	DiaSorin	HSV-1	Positive	28.4	Index	Positive	28.4	NA	FALSE	Initial	22	1	Positive	NA	YES	M	Asian	Non-Hispanic or Latino/a or Latinx	Washington	NA	NA	NA	NA	NA	NA
1460	DiaSorin	HSV-2	Negative	4.0300000000000002E-2	Index	Negative	0.0403	NA	FALSE	Initial	22	1	Negative	NA	YES	M	Asian	Non-Hispanic or Latino/a or Latinx	Washington	NA	NA	NA	NA	NA	NA
1460	BioRad	HSV-1	Positive	4.2	AI	Positive	4.2	NA	FALSE	Initial	22	1	Positive	NA	YES	M	Asian	Non-Hispanic or Latino/a or Latinx	Washington	NA	NA	NA	NA	NA	NA
1460	BioRad	HSV-2	Negative	< 0.2	AI	Negative	0.1	NA	TRUE	Initial	22	1	Negative	NA	YES	M	Asian	Non-Hispanic or Latino/a or Latinx	Washington	NA	NA	NA	NA	NA	NA
1459	Roche	HSV-1	Negative	0.031	COI	Negative	0.031	NA	FALSE	Initial	22	0	Negative	NA	NA	M	White	Unknown to patient	Idaho	NA	NA	NA	NA	NA	NA
1459	Roche	HSV-2	Negative	0.097	COI	Negative	0.097	NA	FALSE	Initial	22	0	Negative	NA	NA	M	White	Unknown to patient	Idaho	NA	NA	NA	NA	NA	NA
1459	DiaSorin	HSV-1	Negative	<0.0100	Index	Negative	0.009	NA	TRUE	Initial	22	0	Negative	NA	NA	M	White	Unknown to patient	Idaho	NA	NA	NA	NA	NA	NA
1459	DiaSorin	HSV-2	Negative	4.24E-2	Index	Negative	0.0424	NA	FALSE	Initial	22	0	Negative	NA	NA	M	White	Unknown to patient	Idaho	NA	NA	NA	NA	NA	NA
1459	BioRad	HSV-1	Negative	< 0.2	AI	Negative	0.1	NA	TRUE	Initial	22	0	Negative	NA	NA	M	White	Unknown to patient	Idaho	NA	NA	NA	NA	NA	NA
1459	BioRad	HSV-2	Negative	< 0.2	AI	Negative	0.1	NA	TRUE	Initial	22	0	Negative	NA	NA	M	White	Unknown to patient	Idaho	NA	NA	NA	NA	NA	NA
1458	Roche	HSV-1	Negative	0.037	COI	Negative	0.037	NA	FALSE	Initial	22	0	Negative	NA	NA	M	Asian	Non-Hispanic or Latino/a or Latinx	Hawaii	NA	NA	NA	NA	NA	NA
1458	Roche	HSV-2	Negative	0.111	COI	Negative	0.111	NA	FALSE	Initial	22	0	Negative	NA	NA	M	Asian	Non-Hispanic or Latino/a or Latinx	Hawaii	NA	NA	NA	NA	NA	NA
1458	DiaSorin	HSV-1	Negative	<0.0100	Index	Negative	0.009	NA	TRUE	Initial	22	0	Negative	NA	NA	M	Asian	Non-Hispanic or Latino/a or Latinx	Hawaii	NA	NA	NA	NA	NA	NA
1458	DiaSorin	HSV-2	Negative	4.0899999999999999E-2	Index	Negative	0.0409	NA	FALSE	Initial	22	0	Negative	NA	NA	M	Asian	Non-Hispanic or Latino/a or Latinx	Hawaii	NA	NA	NA	NA	NA	NA
1458	BioRad	HSV-1	Negative	< 0.2	AI	Negative	0.1	NA	TRUE	Initial	22	0	Negative	NA	NA	M	Asian	Non-Hispanic or Latino/a or Latinx	Hawaii	NA	NA	NA	NA	NA	NA
1458	BioRad	HSV-2	Negative	< 0.2	AI	Negative	0.1	NA	TRUE	Initial	22	0	Negative	NA	NA	M	Asian	Non-Hispanic or Latino/a or Latinx	Hawaii	NA	NA	NA	NA	NA	NA
1457	Roche	HSV-1	Negative	0.035	COI	Negative	0.035	NA	FALSE	Initial	22	0	Negative	NA	NA	M	Asian	Non-Hispanic or Latino/a or Latinx	Washington	NA	NA	NA	NA	NA	NA
1457	DiaSorin	HSV-1	Negative	9.5000000000000001E-2	Index	Negative	0.095	NA	FALSE	Initial	22	0	Negative	NA	NA	M	Asian	Non-Hispanic or Latino/a or Latinx	Washington	NA	NA	NA	NA	NA	NA
1457	DiaSorin	HSV-2	Negative	7.2900000000000006E-2	Index	Negative	0.0729	NA	FALSE	Initial	22	0	Negative	NA	NA	M	Asian	Non-Hispanic or Latino/a or Latinx	Washington	NA	NA	NA	NA	NA	NA
1456	Roche	HSV-1	Negative	0.04	COI	Negative	0.04	NA	FALSE	Initial	22	2	Negative	NA	NA	M	White	Non-Hispanic or Latino/a or Latinx	Washington	NA	NA	NA	NA	NA	NA
1456	Roche	HSV-2	Positive	16.48	COI	Positive	16.48	NA	FALSE	Initial	22	2	Positive	NA	NA	M	White	Non-Hispanic or Latino/a or Latinx	Washington	NA	NA	NA	NA	NA	NA
1456	DiaSorin	HSV-1	Positive	2.41	Index	Positive	2.41	NA	FALSE	Initial	22	2	Negative	NA	NA	M	White	Non-Hispanic or Latino/a or Latinx	Washington	NA	NA	NA	NA	NA	NA
1456	DiaSorin	HSV-2	Positive	2.2599999999999998	Index	Positive	2.26	NA	FALSE	Initial	22	2	Positive	NA	NA	M	White	Non-Hispanic or Latino/a or Latinx	Washington	NA	NA	NA	NA	NA	NA
1456	BioRad	HSV-1	Negative	< 0.2	AI	Negative	0.1	NA	TRUE	Initial	22	2	Negative	NA	NA	M	White	Non-Hispanic or Latino/a or Latinx	Washington	NA	NA	NA	NA	NA	NA
1456	BioRad	HSV-2	Positive	6.6	AI	Positive	6.6	NA	FALSE	Initial	22	2	Positive	NA	NA	M	White	Non-Hispanic or Latino/a or Latinx	Washington	NA	NA	NA	NA	NA	NA
1455	Roche	HSV-1	Positive	26.67	COI	Positive	26.67	NA	FALSE	Initial	22	3	Positive	NA	NA	F	White	Unknown to patient	Idaho	NA	NA	NA	NA	NA	NA
1455	Roche	HSV-2	Positive	110.7	COI	Positive	110.7	NA	FALSE	Initial	22	3	Positive	NA	NA	F	White	Unknown to patient	Idaho	NA	NA	NA	NA	NA	NA
1455	DiaSorin	HSV-1	Positive	49.2	Index	Positive	49.2	NA	FALSE	Initial	22	3	Positive	NA	NA	F	White	Unknown to patient	Idaho	NA	NA	NA	NA	NA	NA
1455	DiaSorin	HSV-2	Positive	19.3	Index	Positive	19.3	NA	FALSE	Initial	22	3	Positive	NA	NA	F	White	Unknown to patient	Idaho	NA	NA	NA	NA	NA	NA
1455	BioRad	HSV-1	Positive	> 8.0	AI	Positive	8.1	NA	TRUE	Initial	22	3	Positive	NA	NA	F	White	Unknown to patient	Idaho	NA	NA	NA	NA	NA	NA
1455	BioRad	HSV-2	Positive	> 8.0	AI	Positive	8.1	NA	TRUE	Initial	22	3	Positive	NA	NA	F	White	Unknown to patient	Idaho	NA	NA	NA	NA	NA	NA
1454	Roche	HSV-1	Negative	0.04	COI	Negative	0.04	NA	FALSE	Initial	22	0	Negative	NA	NA	M	White	Non-Hispanic or Latino/a or Latinx	Montana	NA	NA	NA	NA	NA	NA
1454	Roche	HSV-2	Negative	0.111	COI	Negative	0.111	NA	FALSE	Initial	22	0	Negative	NA	NA	M	White	Non-Hispanic or Latino/a or Latinx	Montana	NA	NA	NA	NA	NA	NA
1454	DiaSorin	HSV-1	Negative	0.17299999999999999	Index	Negative	0.173	NA	FALSE	Initial	22	0	Negative	NA	NA	M	White	Non-Hispanic or Latino/a or Latinx	Montana	NA	NA	NA	NA	NA	NA
1454	DiaSorin	HSV-2	Negative	0.24399999999999999	Index	Negative	0.244	NA	FALSE	Initial	22	0	Negative	NA	NA	M	White	Non-Hispanic or Latino/a or Latinx	Montana	NA	NA	NA	NA	NA	NA
1454	BioRad	HSV-1	Negative	< 0.2	AI	Negative	0.1	NA	TRUE	Initial	22	0	Negative	NA	NA	M	White	Non-Hispanic or Latino/a or Latinx	Montana	NA	NA	NA	NA	NA	NA
1454	BioRad	HSV-2	Negative	< 0.2	AI	Negative	0.1	NA	TRUE	Initial	22	0	Negative	NA	NA	M	White	Non-Hispanic or Latino/a or Latinx	Montana	NA	NA	NA	NA	NA	NA
1453	Roche	HSV-1	Positive	29.93	COI	Positive	29.93	NA	FALSE	Initial	22	1	Positive	NA	NA	F	White	Non-Hispanic or Latino/a or Latinx	Washington	NA	NA	NA	NA	NA	NA
1453	Roche	HSV-2	Negative	0.106	COI	Negative	0.106	NA	FALSE	Initial	22	1	Negative	NA	NA	F	White	Non-Hispanic or Latino/a or Latinx	Washington	NA	NA	NA	NA	NA	NA
1453	DiaSorin	HSV-1	Positive	40.799999999999997	Index	Positive	40.8	NA	FALSE	Initial	22	1	Positive	NA	NA	F	White	Non-Hispanic or Latino/a or Latinx	Washington	NA	NA	NA	NA	NA	NA
1453	DiaSorin	HSV-2	Negative	3.9100000000000003E-2	Index	Negative	0.0391	NA	FALSE	Initial	22	1	Negative	NA	NA	F	White	Non-Hispanic or Latino/a or Latinx	Washington	NA	NA	NA	NA	NA	NA
1453	BioRad	HSV-1	Positive	> 8.0	AI	Positive	8.1	NA	TRUE	Initial	22	1	Positive	NA	NA	F	White	Non-Hispanic or Latino/a or Latinx	Washington	NA	NA	NA	NA	NA	NA
1453	BioRad	HSV-2	Negative	< 0.2	AI	Negative	0.1	NA	TRUE	Initial	22	1	Negative	NA	NA	F	White	Non-Hispanic or Latino/a or Latinx	Washington	NA	NA	NA	NA	NA	NA
1452	Roche	HSV-1	Negative	0.038	COI	Negative	0.038	NA	FALSE	Initial	22	0	Negative	NA	NA	M	White	Non-Hispanic or Latino/a or Latinx	Washington	NA	NA	NA	NA	NA	NA
1452	Roche	HSV-2	Negative	0.109	COI	Negative	0.109	NA	FALSE	Initial	22	0	Negative	NA	NA	M	White	Non-Hispanic or Latino/a or Latinx	Washington	NA	NA	NA	NA	NA	NA
1452	DiaSorin	HSV-1	Negative	0.17599999999999999	Index	Negative	0.176	NA	FALSE	Initial	22	0	Negative	NA	NA	M	White	Non-Hispanic or Latino/a or Latinx	Washington	NA	NA	NA	NA	NA	NA
1452	DiaSorin	HSV-2	Negative	0.13900000000000001	Index	Negative	0.139	NA	FALSE	Initial	22	0	Negative	NA	NA	M	White	Non-Hispanic or Latino/a or Latinx	Washington	NA	NA	NA	NA	NA	NA
1452	BioRad	HSV-1	Negative	< 0.2	AI	Negative	0.1	NA	TRUE	Initial	22	0	Negative	NA	NA	M	White	Non-Hispanic or Latino/a or Latinx	Washington	NA	NA	NA	NA	NA	NA
1452	BioRad	HSV-2	Negative	< 0.2	AI	Negative	0.1	NA	TRUE	Initial	22	0	Negative	NA	NA	M	White	Non-Hispanic or Latino/a or Latinx	Washington	NA	NA	NA	NA	NA	NA
1451	Roche	HSV-1	Positive	1.73	COI	Positive	1.73	NA	FALSE	Initial	22	1	Positive	NA	NA	F	Asian	Non-Hispanic or Latino/a or Latinx	Washington	NA	NA	NA	NA	NA	NA
1451	Roche	HSV-2	Negative	0.111	COI	Negative	0.111	NA	FALSE	Initial	22	1	Negative	NA	NA	F	Asian	Non-Hispanic or Latino/a or Latinx	Washington	NA	NA	NA	NA	NA	NA
1451	DiaSorin	HSV-1	Positive	36.1	Index	Positive	36.1	NA	FALSE	Initial	22	1	Positive	NA	NA	F	Asian	Non-Hispanic or Latino/a or Latinx	Washington	NA	NA	NA	NA	NA	NA
1451	DiaSorin	HSV-2	Negative	8.2000000000000003E-2	Index	Negative	0.082	NA	FALSE	Initial	22	1	Negative	NA	NA	F	Asian	Non-Hispanic or Latino/a or Latinx	Washington	NA	NA	NA	NA	NA	NA
1451	BioRad	HSV-1	Positive	1.8	AI	Positive	1.8	NA	FALSE	Initial	22	1	Positive	NA	NA	F	Asian	Non-Hispanic or Latino/a or Latinx	Washington	NA	NA	NA	NA	NA	NA
1451	BioRad	HSV-2	Negative	< 0.2	AI	Negative	0.1	NA	TRUE	Initial	22	1	Negative	NA	NA	F	Asian	Non-Hispanic or Latino/a or Latinx	Washington	NA	NA	NA	NA	NA	NA
1450	Roche	HSV-1	Positive	15.92	COI	Positive	15.92	NA	FALSE	Initial	22	1	Positive	NA	NA	M	Asian	Non-Hispanic or Latino/a or Latinx	Washington	NA	NA	NA	NA	NA	NA
1450	Roche	HSV-2	Negative	0.108	COI	Negative	0.108	NA	FALSE	Initial	22	1	Negative	NA	NA	M	Asian	Non-Hispanic or Latino/a or Latinx	Washington	NA	NA	NA	NA	NA	NA
1450	DiaSorin	HSV-1	Positive	>62.2	Index	Positive	62.3	NA	TRUE	Initial	22	1	Positive	NA	NA	M	Asian	Non-Hispanic or Latino/a or Latinx	Washington	NA	NA	NA	NA	NA	NA
1450	DiaSorin	HSV-2	Negative	0.17499999999999999	Index	Negative	0.175	NA	FALSE	Initial	22	1	Negative	NA	NA	M	Asian	Non-Hispanic or Latino/a or Latinx	Washington	NA	NA	NA	NA	NA	NA
1450	BioRad	HSV-1	Positive	> 8.0	AI	Positive	8.1	NA	TRUE	Initial	22	1	Positive	NA	NA	M	Asian	Non-Hispanic or Latino/a or Latinx	Washington	NA	NA	NA	NA	NA	NA
1450	BioRad	HSV-2	Negative	< 0.2	AI	Negative	0.1	NA	TRUE	Initial	22	1	Negative	NA	NA	M	Asian	Non-Hispanic or Latino/a or Latinx	Washington	NA	NA	NA	NA	NA	NA
1449	Roche	HSV-1	Positive	3.26	COI	Positive	3.26	NA	FALSE	Initial	22	1	Positive	YES	NA	M	White	Non-Hispanic or Latino/a or Latinx	Washington	NA	NA	NA	NA	NA	NA
1449	Roche	HSV-2	Negative	0.106	COI	Negative	0.106	NA	FALSE	Initial	22	1	Negative	YES	NA	M	White	Non-Hispanic or Latino/a or Latinx	Washington	NA	NA	NA	NA	NA	NA
1449	DiaSorin	HSV-1	Positive	58.8	Index	Positive	58.8	NA	FALSE	Initial	22	1	Positive	YES	NA	M	White	Non-Hispanic or Latino/a or Latinx	Washington	NA	NA	NA	NA	NA	NA
1449	DiaSorin	HSV-2	Negative	9.0899999999999995E-2	Index	Negative	0.0909	NA	FALSE	Initial	22	1	Negative	YES	NA	M	White	Non-Hispanic or Latino/a or Latinx	Washington	NA	NA	NA	NA	NA	NA
1449	BioRad	HSV-1	Positive	> 8.0	AI	Positive	8.1	NA	TRUE	Initial	22	1	Positive	YES	NA	M	White	Non-Hispanic or Latino/a or Latinx	Washington	NA	NA	NA	NA	NA	NA
1449	BioRad	HSV-2	Negative	< 0.2	AI	Negative	0.1	NA	TRUE	Initial	22	1	Negative	YES	NA	M	White	Non-Hispanic or Latino/a or Latinx	Washington	NA	NA	NA	NA	NA	NA
1448	Roche	HSV-1	Positive	6.69	COI	Positive	6.69	NA	FALSE	Initial	22	3	Positive	NA	NA	F	White	Hispanic or Latino/a or Latinx	Washington	NA	NA	NA	NA	NA	NA
1448	Roche	HSV-2	Positive	78.34	COI	Positive	78.34	NA	FALSE	Initial	22	3	Positive	NA	NA	F	White	Hispanic or Latino/a or Latinx	Washington	NA	NA	NA	NA	NA	NA
1448	DiaSorin	HSV-1	Positive	23.4	Index	Positive	23.4	NA	FALSE	Initial	22	3	Positive	NA	NA	F	White	Hispanic or Latino/a or Latinx	Washington	NA	NA	NA	NA	NA	NA
1448	DiaSorin	HSV-2	Positive	20.9	Index	Positive	20.9	NA	FALSE	Initial	22	3	Positive	NA	NA	F	White	Hispanic or Latino/a or Latinx	Washington	NA	NA	NA	NA	NA	NA
1448	BioRad	HSV-1	Positive	6.3	AI	Positive	6.3	NA	FALSE	Initial	22	3	Positive	NA	NA	F	White	Hispanic or Latino/a or Latinx	Washington	NA	NA	NA	NA	NA	NA
1448	BioRad	HSV-2	Positive	> 8.0	AI	Positive	8.1	NA	TRUE	Initial	22	3	Positive	NA	NA	F	White	Hispanic or Latino/a or Latinx	Washington	NA	NA	NA	NA	NA	NA
1447	Roche	HSV-1	Negative	0.039	COI	Negative	0.039	NA	FALSE	Initial	22	0	Negative	NA	NA	M	White	Non-Hispanic or Latino/a or Latinx	Washington	NA	NA	NA	NA	NA	NA
1447	Roche	HSV-2	Negative	0.111	COI	Negative	0.111	NA	FALSE	Initial	22	0	Negative	NA	NA	M	White	Non-Hispanic or Latino/a or Latinx	Washington	NA	NA	NA	NA	NA	NA
1447	DiaSorin	HSV-1	Negative	<0.0100	Index	Negative	0.009	NA	TRUE	Initial	22	0	Negative	NA	NA	M	White	Non-Hispanic or Latino/a or Latinx	Washington	NA	NA	NA	NA	NA	NA
1447	DiaSorin	HSV-2	Negative	3.5499999999999997E-2	Index	Negative	0.0355	NA	FALSE	Initial	22	0	Negative	NA	NA	M	White	Non-Hispanic or Latino/a or Latinx	Washington	NA	NA	NA	NA	NA	NA
1447	BioRad	HSV-1	Negative	< 0.2	AI	Negative	0.1	NA	TRUE	Initial	22	0	Negative	NA	NA	M	White	Non-Hispanic or Latino/a or Latinx	Washington	NA	NA	NA	NA	NA	NA
1447	BioRad	HSV-2	Negative	< 0.2	AI	Negative	0.1	NA	TRUE	Initial	22	0	Negative	NA	NA	M	White	Non-Hispanic or Latino/a or Latinx	Washington	NA	NA	NA	NA	NA	NA
1446	Roche	HSV-1	Positive	49.6	COI	Positive	49.6	NA	FALSE	Initial	22	1	Positive	YES	NA	M	Black or African-American	Non-Hispanic or Latino/a or Latinx	Washington	NA	NA	NA	NA	NA	NA
1446	Roche	HSV-2	Negative	0.102	COI	Negative	0.102	NA	FALSE	Initial	22	1	Negative	YES	NA	M	Black or African-American	Non-Hispanic or Latino/a or Latinx	Washington	NA	NA	NA	NA	NA	NA
1446	DiaSorin	HSV-1	Positive	54.3	Index	Positive	54.3	NA	FALSE	Initial	22	1	Positive	YES	NA	M	Black or African-American	Non-Hispanic or Latino/a or Latinx	Washington	NA	NA	NA	NA	NA	NA
1446	DiaSorin	HSV-2	Negative	0.155	Index	Negative	0.155	NA	FALSE	Initial	22	1	Negative	YES	NA	M	Black or African-American	Non-Hispanic or Latino/a or Latinx	Washington	NA	NA	NA	NA	NA	NA
1446	BioRad	HSV-1	Positive	> 8.0	AI	Positive	8.1	NA	TRUE	Initial	22	1	Positive	YES	NA	M	Black or African-American	Non-Hispanic or Latino/a or Latinx	Washington	NA	NA	NA	NA	NA	NA
1446	BioRad	HSV-2	Negative	< 0.2	AI	Negative	0.1	NA	TRUE	Initial	22	1	Negative	YES	NA	M	Black or African-American	Non-Hispanic or Latino/a or Latinx	Washington	NA	NA	NA	NA	NA	NA
1445	Roche	HSV-1	Negative	0.149	COI	Negative	0.149	NA	FALSE	Initial	22	0	Negative	NA	NA	F	White	Non-Hispanic or Latino/a or Latinx	Illinois	NA	NA	NA	NA	NA	NA
1445	Roche	HSV-2	Negative	0.13	COI	Negative	0.13	NA	FALSE	Initial	22	0	Negative	NA	NA	F	White	Non-Hispanic or Latino/a or Latinx	Illinois	NA	NA	NA	NA	NA	NA
1445	DiaSorin	HSV-1	Negative	0.17100000000000001	Index	Negative	0.171	NA	FALSE	Initial	22	0	Negative	NA	NA	F	White	Non-Hispanic or Latino/a or Latinx	Illinois	NA	NA	NA	NA	NA	NA
1445	DiaSorin	HSV-2	Negative	7.2099999999999997E-2	Index	Negative	0.0721	NA	FALSE	Initial	22	0	Negative	NA	NA	F	White	Non-Hispanic or Latino/a or Latinx	Illinois	NA	NA	NA	NA	NA	NA
1445	BioRad	HSV-1	Negative	< 0.2	AI	Negative	0.1	NA	TRUE	Initial	22	0	Negative	NA	NA	F	White	Non-Hispanic or Latino/a or Latinx	Illinois	NA	NA	NA	NA	NA	NA
1445	BioRad	HSV-2	Negative	< 0.2	AI	Negative	0.1	NA	TRUE	Initial	22	0	Negative	NA	NA	F	White	Non-Hispanic or Latino/a or Latinx	Illinois	NA	NA	NA	NA	NA	NA
1444	Roche	HSV-1	Negative	0.039	COI	Negative	0.039	NA	FALSE	Initial	22	0	Negative	NA	NA	M	Alaska Native	Non-Hispanic or Latino/a or Latinx	Washington	NA	NA	NA	NA	NA	NA
1444	Roche	HSV-2	Negative	0.108	COI	Negative	0.108	NA	FALSE	Initial	22	0	Negative	NA	NA	M	Alaska Native	Non-Hispanic or Latino/a or Latinx	Washington	NA	NA	NA	NA	NA	NA
1444	DiaSorin	HSV-1	Negative	6.5799999999999997E-2	Index	Negative	0.0658	NA	FALSE	Initial	22	0	Negative	NA	NA	M	Alaska Native	Non-Hispanic or Latino/a or Latinx	Washington	NA	NA	NA	NA	NA	NA
1444	DiaSorin	HSV-2	Equivocal	1.04	Index	Equivocal	1.04	Initial	FALSE	Initial	22	0	Negative	NA	NA	M	Alaska Native	Non-Hispanic or Latino/a or Latinx	Washington	NA	NA	NA	NA	NA	NA
1444	DiaSorin	HSV-2	Equivocal	1.02	Index	Equivocal	1.02	RPT	FALSE	Initial	22	0	Negative	NA	NA	M	Alaska Native	Non-Hispanic or Latino/a or Latinx	Washington	NA	NA	NA	NA	NA	NA
1444	DiaSorin	HSV-2	Equivocal	1.04	Index	Equivocal	1.04	RPT	FALSE	Initial	22	0	Negative	NA	NA	M	Alaska Native	Non-Hispanic or Latino/a or Latinx	Washington	NA	NA	NA	NA	NA	NA
1444	BioRad	HSV-1	Negative	< 0.2	AI	Negative	0.1	NA	TRUE	Initial	22	0	Negative	NA	NA	M	Alaska Native	Non-Hispanic or Latino/a or Latinx	Washington	NA	NA	NA	NA	NA	NA
1444	BioRad	HSV-2	Negative	< 0.2	AI	Negative	0.1	NA	TRUE	Initial	22	0	Negative	NA	NA	M	Alaska Native	Non-Hispanic or Latino/a or Latinx	Washington	NA	NA	NA	NA	NA	NA
1443	Roche	HSV-1	Positive	6.89	COI	Positive	6.89	NA	FALSE	Initial	22	1	Positive	NA	NA	F	Asian	Non-Hispanic or Latino/a or Latinx	Washington	NA	NA	NA	NA	NA	NA
1443	Roche	HSV-2	Negative	0.106	COI	Negative	0.106	NA	FALSE	Initial	22	1	Negative	NA	NA	F	Asian	Non-Hispanic or Latino/a or Latinx	Washington	NA	NA	NA	NA	NA	NA
1443	DiaSorin	HSV-1	Positive	>62.2	Index	Positive	62.3	NA	TRUE	Initial	22	1	Positive	NA	NA	F	Asian	Non-Hispanic or Latino/a or Latinx	Washington	NA	NA	NA	NA	NA	NA
1443	DiaSorin	HSV-2	Negative	8.2299999999999998E-2	Index	Negative	0.0823	NA	FALSE	Initial	22	1	Negative	NA	NA	F	Asian	Non-Hispanic or Latino/a or Latinx	Washington	NA	NA	NA	NA	NA	NA
1443	BioRad	HSV-1	Positive	> 8.0	AI	Positive	8.1	NA	TRUE	Initial	22	1	Positive	NA	NA	F	Asian	Non-Hispanic or Latino/a or Latinx	Washington	NA	NA	NA	NA	NA	NA
1443	BioRad	HSV-2	Negative	< 0.2	AI	Negative	0.1	NA	TRUE	Initial	22	1	Negative	NA	NA	F	Asian	Non-Hispanic or Latino/a or Latinx	Washington	NA	NA	NA	NA	NA	NA
1442	Roche	HSV-1	Negative	0.035	COI	Negative	0.035	NA	FALSE	Initial	22	0	Negative	NA	NA	M	White	Non-Hispanic or Latino/a or Latinx	Washington	NA	NA	NA	NA	NA	NA
1442	Roche	HSV-2	Negative	0.107	COI	Negative	0.107	NA	FALSE	Initial	22	0	Negative	NA	NA	M	White	Non-Hispanic or Latino/a or Latinx	Washington	NA	NA	NA	NA	NA	NA
1442	DiaSorin	HSV-1	Negative	0.107	Index	Negative	0.107	NA	FALSE	Initial	22	0	Negative	NA	NA	M	White	Non-Hispanic or Latino/a or Latinx	Washington	NA	NA	NA	NA	NA	NA
1442	DiaSorin	HSV-2	Negative	5.8400000000000001E-2	Index	Negative	0.0584	NA	FALSE	Initial	22	0	Negative	NA	NA	M	White	Non-Hispanic or Latino/a or Latinx	Washington	NA	NA	NA	NA	NA	NA
1442	BioRad	HSV-1	Negative	< 0.2	AI	Negative	0.1	NA	TRUE	Initial	22	0	Negative	NA	NA	M	White	Non-Hispanic or Latino/a or Latinx	Washington	NA	NA	NA	NA	NA	NA
1442	BioRad	HSV-2	Negative	< 0.2	AI	Negative	0.1	NA	TRUE	Initial	22	0	Negative	NA	NA	M	White	Non-Hispanic or Latino/a or Latinx	Washington	NA	NA	NA	NA	NA	NA
1441	Roche	HSV-1	Negative	0.034	COI	Negative	0.034	NA	FALSE	Initial	22	0	Negative	NA	NA	M	White	Non-Hispanic or Latino/a or Latinx	Washington	NA	NA	NA	NA	NA	NA
1441	Roche	HSV-2	Negative	0.102	COI	Negative	0.102	NA	FALSE	Initial	22	0	Negative	NA	NA	M	White	Non-Hispanic or Latino/a or Latinx	Washington	NA	NA	NA	NA	NA	NA
1441	DiaSorin	HSV-1	Negative	<0.0100	Index	Negative	0.009	NA	TRUE	Initial	22	0	Negative	NA	NA	M	White	Non-Hispanic or Latino/a or Latinx	Washington	NA	NA	NA	NA	NA	NA
1441	DiaSorin	HSV-2	Negative	0.54800000000000004	Index	Negative	0.548	NA	FALSE	Initial	22	0	Negative	NA	NA	M	White	Non-Hispanic or Latino/a or Latinx	Washington	NA	NA	NA	NA	NA	NA
1441	BioRad	HSV-1	Negative	< 0.2	AI	Negative	0.1	NA	TRUE	Initial	22	0	Negative	NA	NA	M	White	Non-Hispanic or Latino/a or Latinx	Washington	NA	NA	NA	NA	NA	NA
1441	BioRad	HSV-2	Negative	< 0.2	AI	Negative	0.1	NA	TRUE	Initial	22	0	Negative	NA	NA	M	White	Non-Hispanic or Latino/a or Latinx	Washington	NA	NA	NA	NA	NA	NA
1440	Roche	HSV-1	Positive	10.59	COI	Positive	10.59	NA	FALSE	Initial	22	3	Positive	NA	NA	F	White	Non-Hispanic or Latino/a or Latinx	Washington	NA	NA	NA	NA	NA	NA
1440	Roche	HSV-2	Positive	10.2	COI	Positive	10.2	NA	FALSE	Initial	22	3	Positive	NA	NA	F	White	Non-Hispanic or Latino/a or Latinx	Washington	NA	NA	NA	NA	NA	NA
1440	DiaSorin	HSV-1	Positive	60.6	Index	Positive	60.6	NA	FALSE	Initial	22	3	Positive	NA	NA	F	White	Non-Hispanic or Latino/a or Latinx	Washington	NA	NA	NA	NA	NA	NA
1440	DiaSorin	HSV-2	Positive	1.32	Index	Positive	1.32	NA	FALSE	Initial	22	3	Positive	NA	NA	F	White	Non-Hispanic or Latino/a or Latinx	Washington	NA	NA	NA	NA	NA	NA
1440	BioRad	HSV-1	Positive	5.4	AI	Positive	5.4	NA	FALSE	Initial	22	3	Positive	NA	NA	F	White	Non-Hispanic or Latino/a or Latinx	Washington	NA	NA	NA	NA	NA	NA
1440	BioRad	HSV-2	Positive	4	AI	Positive	4	NA	FALSE	Initial	22	3	Positive	NA	NA	F	White	Non-Hispanic or Latino/a or Latinx	Washington	NA	NA	NA	NA	NA	NA
1439	Roche	HSV-1	Negative	0.031	COI	Negative	0.031	NA	FALSE	Initial	22	0	Negative	NA	NA	M	White	Non-Hispanic or Latino/a or Latinx	Montana	NA	NA	NA	NA	NA	NA
1439	Roche	HSV-2	Negative	0.099	COI	Negative	0.099	NA	FALSE	Initial	22	0	Negative	NA	NA	M	White	Non-Hispanic or Latino/a or Latinx	Montana	NA	NA	NA	NA	NA	NA
1439	DiaSorin	HSV-1	Negative	0.13	Index	Negative	0.13	NA	FALSE	Initial	22	0	Negative	NA	NA	M	White	Non-Hispanic or Latino/a or Latinx	Montana	NA	NA	NA	NA	NA	NA
1439	DiaSorin	HSV-2	Negative	7.9399999999999998E-2	Index	Negative	0.0794	NA	FALSE	Initial	22	0	Negative	NA	NA	M	White	Non-Hispanic or Latino/a or Latinx	Montana	NA	NA	NA	NA	NA	NA
1439	BioRad	HSV-1	Negative	< 0.2	AI	Negative	0.1	NA	TRUE	Initial	22	0	Negative	NA	NA	M	White	Non-Hispanic or Latino/a or Latinx	Montana	NA	NA	NA	NA	NA	NA
1439	BioRad	HSV-2	Negative	< 0.2	AI	Negative	0.1	NA	TRUE	Initial	22	0	Negative	NA	NA	M	White	Non-Hispanic or Latino/a or Latinx	Montana	NA	NA	NA	NA	NA	NA
1438	Roche	HSV-1	Negative	0.035	COI	Negative	0.035	NA	FALSE	Initial	22	0	Negative	NA	NA	M	White	Non-Hispanic or Latino/a or Latinx	Colorado	NA	NA	NA	NA	NA	NA
1438	Roche	HSV-2	Negative	0.106	COI	Negative	0.106	NA	FALSE	Initial	22	0	Negative	NA	NA	M	White	Non-Hispanic or Latino/a or Latinx	Colorado	NA	NA	NA	NA	NA	NA
1438	DiaSorin	HSV-1	Positive	1.1399999999999999	Index	Positive	1.14	NA	FALSE	Initial	22	0	Negative	NA	NA	M	White	Non-Hispanic or Latino/a or Latinx	Colorado	NA	NA	NA	NA	NA	NA
1438	DiaSorin	HSV-2	Negative	0.624	Index	Negative	0.624	NA	FALSE	Initial	22	0	Negative	NA	NA	M	White	Non-Hispanic or Latino/a or Latinx	Colorado	NA	NA	NA	NA	NA	NA
1438	BioRad	HSV-1	Negative	< 0.2	AI	Negative	0.1	NA	TRUE	Initial	22	0	Negative	NA	NA	M	White	Non-Hispanic or Latino/a or Latinx	Colorado	NA	NA	NA	NA	NA	NA
1438	BioRad	HSV-2	Negative	< 0.2	AI	Negative	0.1	NA	TRUE	Initial	22	0	Negative	NA	NA	M	White	Non-Hispanic or Latino/a or Latinx	Colorado	NA	NA	NA	NA	NA	NA
1437	Roche	HSV-1	Positive	27.87	COI	Positive	27.87	NA	FALSE	Initial	22	3	Positive	NA	NA	M	White	Hispanic or Latino/a or Latinx	Washington	NA	NA	NA	NA	NA	NA
1437	Roche	HSV-2	Positive	14.65	COI	Positive	14.65	NA	FALSE	Initial	22	3	Positive	NA	NA	M	White	Hispanic or Latino/a or Latinx	Washington	NA	NA	NA	NA	NA	NA
1437	DiaSorin	HSV-1	Positive	>62.2	Index	Positive	62.3	NA	TRUE	Initial	22	3	Positive	NA	NA	M	White	Hispanic or Latino/a or Latinx	Washington	NA	NA	NA	NA	NA	NA
1437	DiaSorin	HSV-2	Positive	15.9	Index	Positive	15.9	NA	FALSE	Initial	22	3	Positive	NA	NA	M	White	Hispanic or Latino/a or Latinx	Washington	NA	NA	NA	NA	NA	NA
1437	BioRad	HSV-1	Positive	> 8.0	AI	Positive	8.1	NA	TRUE	Initial	22	3	Positive	NA	NA	M	White	Hispanic or Latino/a or Latinx	Washington	NA	NA	NA	NA	NA	NA
1437	BioRad	HSV-2	Positive	> 8.0	AI	Positive	8.1	NA	TRUE	Initial	22	3	Positive	NA	NA	M	White	Hispanic or Latino/a or Latinx	Washington	NA	NA	NA	NA	NA	NA
1436	Roche	HSV-1	Negative	0.526	COI	Negative	0.526	NA	FALSE	Initial	22	3	Positive	YES	NA	M	White	Non-Hispanic or Latino/a or Latinx	Washington	NA	NA	NA	NA	NA	NA
1436	Roche	HSV-2	Positive	1.98	COI	Positive	1.98	NA	FALSE	Initial	22	3	Positive	YES	NA	M	White	Non-Hispanic or Latino/a or Latinx	Washington	NA	NA	NA	NA	NA	NA
1436	DiaSorin	HSV-1	Positive	1.95	Index	Positive	1.95	NA	FALSE	Initial	22	3	Positive	YES	NA	M	White	Non-Hispanic or Latino/a or Latinx	Washington	NA	NA	NA	NA	NA	NA
1436	DiaSorin	HSV-2	Negative	0.56599999999999995	Index	Negative	0.566	NA	FALSE	Initial	22	3	Positive	YES	NA	M	White	Non-Hispanic or Latino/a or Latinx	Washington	NA	NA	NA	NA	NA	NA
1436	BioRad	HSV-1	Negative	0.5	AI	Negative	0.5	NA	FALSE	Initial	22	3	Positive	YES	NA	M	White	Non-Hispanic or Latino/a or Latinx	Washington	NA	NA	NA	NA	NA	NA
1436	BioRad	HSV-2	Negative	0.8	AI	Negative	0.8	NA	FALSE	Initial	22	3	Positive	YES	NA	M	White	Non-Hispanic or Latino/a or Latinx	Washington	NA	NA	NA	NA	NA	NA
1435	Roche	HSV-1	Negative	0.04	COI	Negative	0.04	NA	FALSE	Initial	22	2	Negative	YES	NA	M	White	Non-Hispanic or Latino/a or Latinx	Washington	NA	NA	NA	NA	NA	NA
1435	Roche	HSV-2	Positive	30.99	COI	Positive	30.99	NA	FALSE	Initial	22	2	Positive	YES	NA	M	White	Non-Hispanic or Latino/a or Latinx	Washington	NA	NA	NA	NA	NA	NA
1435	DiaSorin	HSV-1	Positive	1.85	Index	Positive	1.85	NA	FALSE	Initial	22	2	Negative	YES	NA	M	White	Non-Hispanic or Latino/a or Latinx	Washington	NA	NA	NA	NA	NA	NA
1435	DiaSorin	HSV-2	Positive	7.59	Index	Positive	7.59	NA	FALSE	Initial	22	2	Positive	YES	NA	M	White	Non-Hispanic or Latino/a or Latinx	Washington	NA	NA	NA	NA	NA	NA
1435	BioRad	HSV-1	Negative	< 0.2	AI	Negative	0.1	NA	TRUE	Initial	22	2	Negative	YES	NA	M	White	Non-Hispanic or Latino/a or Latinx	Washington	NA	NA	NA	NA	NA	NA
1435	BioRad	HSV-2	Positive	> 8.0	AI	Positive	8.1	NA	TRUE	Initial	22	2	Positive	YES	NA	M	White	Non-Hispanic or Latino/a or Latinx	Washington	NA	NA	NA	NA	NA	NA
1434	Roche	HSV-1	Negative	0.839	COI	Negative	0.839	NA	FALSE	Initial	22	1	Positive	YES	NA	M	White	Hispanic or Latino/a or Latinx	Washington	NA	NA	NA	NA	NA	NA
1434	Roche	HSV-2	Positive	2.07	COI	Positive	2.07	NA	FALSE	Initial	22	1	Negative	YES	NA	M	White	Hispanic or Latino/a or Latinx	Washington	NA	NA	NA	NA	NA	NA
1434	DiaSorin	HSV-1	Positive	3.06	Index	Positive	3.06	NA	FALSE	Initial	22	1	Positive	YES	NA	M	White	Hispanic or Latino/a or Latinx	Washington	NA	NA	NA	NA	NA	NA
1434	DiaSorin	HSV-2	Negative	0.21099999999999999	Index	Negative	0.211	NA	FALSE	Initial	22	1	Negative	YES	NA	M	White	Hispanic or Latino/a or Latinx	Washington	NA	NA	NA	NA	NA	NA
1434	BioRad	HSV-1	Negative	0.3	AI	Negative	0.3	NA	FALSE	Initial	22	1	Positive	YES	NA	M	White	Hispanic or Latino/a or Latinx	Washington	NA	NA	NA	NA	NA	NA
1434	BioRad	HSV-2	Negative	0.5	AI	Negative	0.5	NA	FALSE	Initial	22	1	Negative	YES	NA	M	White	Hispanic or Latino/a or Latinx	Washington	NA	NA	NA	NA	NA	NA
1433	Roche	HSV-1	Positive	42.85	COI	Positive	42.85	NA	FALSE	Initial	22	1	Positive	YES	NA	M	White	Non-Hispanic or Latino/a or Latinx	Washington	NA	NA	NA	NA	NA	NA
1433	Roche	HSV-2	Positive	15.54	COI	Positive	15.54	NA	FALSE	Initial	22	1	Negative	YES	NA	M	White	Non-Hispanic or Latino/a or Latinx	Washington	NA	NA	NA	NA	NA	NA
1433	DiaSorin	HSV-1	Positive	56.4	Index	Positive	56.4	NA	FALSE	Initial	22	1	Positive	YES	NA	M	White	Non-Hispanic or Latino/a or Latinx	Washington	NA	NA	NA	NA	NA	NA
1433	DiaSorin	HSV-2	Negative	0.17399999999999999	Index	Negative	0.174	NA	FALSE	Initial	22	1	Negative	YES	NA	M	White	Non-Hispanic or Latino/a or Latinx	Washington	NA	NA	NA	NA	NA	NA
1433	BioRad	HSV-1	Positive	> 8.0	AI	Positive	8.1	initial	TRUE	Initial	22	1	Positive	YES	NA	M	White	Non-Hispanic or Latino/a or Latinx	Washington	NA	NA	NA	NA	NA	NA
1433	BioRad	HSV-1	Positive	> 8.0	AI	Positive	8.1	rpt	TRUE	Initial	22	1	Positive	YES	NA	M	White	Non-Hispanic or Latino/a or Latinx	Washington	NA	NA	NA	NA	NA	NA
1433	BioRad	HSV-1	Positive	> 8.0	AI	Positive	8.1	rpt	TRUE	Initial	22	1	Positive	YES	NA	M	White	Non-Hispanic or Latino/a or Latinx	Washington	NA	NA	NA	NA	NA	NA
1433	BioRad	HSV-2	Equivocal	0.9	AI	Equivocal	0.9	initial	FALSE	Initial	22	1	Negative	YES	NA	M	White	Non-Hispanic or Latino/a or Latinx	Washington	NA	NA	NA	NA	NA	NA
1433	BioRad	HSV-2	Equivocal	0.9	AI	Equivocal	0.9	rpt	FALSE	Initial	22	1	Negative	YES	NA	M	White	Non-Hispanic or Latino/a or Latinx	Washington	NA	NA	NA	NA	NA	NA
1433	BioRad	HSV-2	Negative	0.8	AI	Negative	0.8	rpt	FALSE	Initial	22	1	Negative	YES	NA	M	White	Non-Hispanic or Latino/a or Latinx	Washington	NA	NA	NA	NA	NA	NA
1432	Roche	HSV-1	Negative	0.036	COI	Negative	0.036	NA	FALSE	Initial	22	0	Negative	NA	NA	F	White	Non-Hispanic or Latino/a or Latinx	Washington	NA	NA	NA	NA	NA	NA
1432	Roche	HSV-2	Negative	0.109	COI	Negative	0.109	NA	FALSE	Initial	22	0	Negative	NA	NA	F	White	Non-Hispanic or Latino/a or Latinx	Washington	NA	NA	NA	NA	NA	NA
1432	DiaSorin	HSV-1	Negative	9.74E-2	Index	Negative	0.0974	NA	FALSE	Initial	22	0	Negative	NA	NA	F	White	Non-Hispanic or Latino/a or Latinx	Washington	NA	NA	NA	NA	NA	NA
1432	DiaSorin	HSV-2	Negative	6.6199999999999995E-2	Index	Negative	0.0662	NA	FALSE	Initial	22	0	Negative	NA	NA	F	White	Non-Hispanic or Latino/a or Latinx	Washington	NA	NA	NA	NA	NA	NA
1432	BioRad	HSV-1	Negative	0.2	AI	Negative	0.2	NA	FALSE	Initial	22	0	Negative	NA	NA	F	White	Non-Hispanic or Latino/a or Latinx	Washington	NA	NA	NA	NA	NA	NA
1432	BioRad	HSV-2	Negative	< 0.2	AI	Negative	0.1	NA	TRUE	Initial	22	0	Negative	NA	NA	F	White	Non-Hispanic or Latino/a or Latinx	Washington	NA	NA	NA	NA	NA	NA
1431	Roche	HSV-1	Negative	0.037	COI	Negative	0.037	NA	FALSE	Initial	22	0	Negative	NA	NA	M	White	Non-Hispanic or Latino/a or Latinx	California	NA	NA	NA	NA	NA	NA
1431	Roche	HSV-2	Negative	0.11	COI	Negative	0.11	NA	FALSE	Initial	22	0	Negative	NA	NA	M	White	Non-Hispanic or Latino/a or Latinx	California	NA	NA	NA	NA	NA	NA
1431	DiaSorin	HSV-1	Negative	8.8800000000000004E-2	Index	Negative	0.0888	NA	FALSE	Initial	22	0	Negative	NA	NA	M	White	Non-Hispanic or Latino/a or Latinx	California	NA	NA	NA	NA	NA	NA
1431	DiaSorin	HSV-2	Negative	0.20599999999999999	Index	Negative	0.206	NA	FALSE	Initial	22	0	Negative	NA	NA	M	White	Non-Hispanic or Latino/a or Latinx	California	NA	NA	NA	NA	NA	NA
1431	BioRad	HSV-1	Negative	< 0.2	AI	Negative	0.1	NA	TRUE	Initial	22	0	Negative	NA	NA	M	White	Non-Hispanic or Latino/a or Latinx	California	NA	NA	NA	NA	NA	NA
1431	BioRad	HSV-2	Negative	< 0.2	AI	Negative	0.1	NA	TRUE	Initial	22	0	Negative	NA	NA	M	White	Non-Hispanic or Latino/a or Latinx	California	NA	NA	NA	NA	NA	NA
1430	Roche	HSV-1	Negative	0.041	COI	Negative	0.041	NA	FALSE	Initial	22	2	Negative	NA	NA	M	White	Non-Hispanic or Latino/a or Latinx	Alaska	NA	NA	NA	NA	NA	NA
1430	Roche	HSV-2	Positive	21.55	COI	Positive	21.55	NA	FALSE	Initial	22	2	Positive	NA	NA	M	White	Non-Hispanic or Latino/a or Latinx	Alaska	NA	NA	NA	NA	NA	NA
1430	DiaSorin	HSV-1	Negative	9.6199999999999994E-2	Index	Negative	0.0962	NA	FALSE	Initial	22	2	Negative	NA	NA	M	White	Non-Hispanic or Latino/a or Latinx	Alaska	NA	NA	NA	NA	NA	NA
1430	DiaSorin	HSV-2	Positive	4.4000000000000004	Index	Positive	4.4	NA	FALSE	Initial	22	2	Positive	NA	NA	M	White	Non-Hispanic or Latino/a or Latinx	Alaska	NA	NA	NA	NA	NA	NA
1430	BioRad	HSV-1	Negative	< 0.2	AI	Negative	0.1	NA	TRUE	Initial	22	2	Negative	NA	NA	M	White	Non-Hispanic or Latino/a or Latinx	Alaska	NA	NA	NA	NA	NA	NA
1430	BioRad	HSV-2	Positive	6.8	AI	Positive	6.8	NA	FALSE	Initial	22	2	Positive	NA	NA	M	White	Non-Hispanic or Latino/a or Latinx	Alaska	NA	NA	NA	NA	NA	NA
1429	Roche	HSV-1	Positive	24.66	COI	Positive	24.66	NA	FALSE	Initial	22	1	Positive	YES	NA	M	Asian	Non-Hispanic or Latino/a or Latinx	Washington	NA	NA	NA	NA	NA	NA
1429	Roche	HSV-2	Negative	0.108	COI	Negative	0.108	NA	FALSE	Initial	22	1	Negative	YES	NA	M	Asian	Non-Hispanic or Latino/a or Latinx	Washington	NA	NA	NA	NA	NA	NA
1429	DiaSorin	HSV-1	Positive	53.5	Index	Positive	53.5	NA	FALSE	Initial	22	1	Positive	YES	NA	M	Asian	Non-Hispanic or Latino/a or Latinx	Washington	NA	NA	NA	NA	NA	NA
1429	DiaSorin	HSV-2	Negative	4.0599999999999997E-2	Index	Negative	0.0406	NA	FALSE	Initial	22	1	Negative	YES	NA	M	Asian	Non-Hispanic or Latino/a or Latinx	Washington	NA	NA	NA	NA	NA	NA
1429	BioRad	HSV-1	Positive	7.9	AI	Positive	7.9	NA	FALSE	Initial	22	1	Positive	YES	NA	M	Asian	Non-Hispanic or Latino/a or Latinx	Washington	NA	NA	NA	NA	NA	NA
1429	BioRad	HSV-2	Negative	< 0.2	AI	Negative	0.1	NA	TRUE	Initial	22	1	Negative	YES	NA	M	Asian	Non-Hispanic or Latino/a or Latinx	Washington	NA	NA	NA	NA	NA	NA
1428	Roche	HSV-1	Negative	0.036	COI	Negative	0.036	NA	FALSE	Initial	22	0	Negative	NA	NA	F	White	Non-Hispanic or Latino/a or Latinx	Virginia	NA	NA	NA	NA	NA	NA
1428	Roche	HSV-2	Negative	0.113	COI	Negative	0.113	NA	FALSE	Initial	22	0	Negative	NA	NA	F	White	Non-Hispanic or Latino/a or Latinx	Virginia	NA	NA	NA	NA	NA	NA
1428	DiaSorin	HSV-1	Negative	0.32800000000000001	Index	Negative	0.328	NA	FALSE	Initial	22	0	Negative	NA	NA	F	White	Non-Hispanic or Latino/a or Latinx	Virginia	NA	NA	NA	NA	NA	NA
1428	DiaSorin	HSV-2	Negative	7.0099999999999996E-2	Index	Negative	0.0701	NA	FALSE	Initial	22	0	Negative	NA	NA	F	White	Non-Hispanic or Latino/a or Latinx	Virginia	NA	NA	NA	NA	NA	NA
1428	BioRad	HSV-1	Negative	< 0.2	AI	Negative	0.1	NA	TRUE	Initial	22	0	Negative	NA	NA	F	White	Non-Hispanic or Latino/a or Latinx	Virginia	NA	NA	NA	NA	NA	NA
1428	BioRad	HSV-2	Negative	< 0.2	AI	Negative	0.1	NA	TRUE	Initial	22	0	Negative	NA	NA	F	White	Non-Hispanic or Latino/a or Latinx	Virginia	NA	NA	NA	NA	NA	NA
1427	Roche	HSV-1	Negative	0.039	COI	Negative	0.039	NA	FALSE	Initial	22	2	Negative	NA	NA	F	Black or African-American	Unknown to patient	Washington	NA	NA	NA	NA	NA	NA
1427	Roche	HSV-2	Positive	89.3	COI	Positive	89.3	NA	FALSE	Initial	22	2	Positive	NA	NA	F	Black or African-American	Unknown to patient	Washington	NA	NA	NA	NA	NA	NA
1427	DiaSorin	HSV-1	Negative	0.504	Index	Negative	0.504	NA	FALSE	Initial	22	2	Negative	NA	NA	F	Black or African-American	Unknown to patient	Washington	NA	NA	NA	NA	NA	NA
1427	DiaSorin	HSV-2	Positive	>23.6	Index	Positive	23.7	NA	TRUE	Initial	22	2	Positive	NA	NA	F	Black or African-American	Unknown to patient	Washington	NA	NA	NA	NA	NA	NA
1427	BioRad	HSV-1	Negative	< 0.2	AI	Negative	0.1	rpt	TRUE	Initial	22	2	Negative	NA	NA	F	Black or African-American	Unknown to patient	Washington	NA	NA	NA	NA	NA	NA
1427	BioRad	HSV-2	Positive	> 8.0	AI	Positive	8.1	rpt	TRUE	Initial	22	2	Positive	NA	NA	F	Black or African-American	Unknown to patient	Washington	NA	NA	NA	NA	NA	NA
1426	Roche	HSV-1	Negative	0.033	COI	Negative	0.033	NA	FALSE	Initial	22	0	Negative	NA	NA	M	Asian	Non-Hispanic or Latino/a or Latinx	Washington	NA	NA	NA	NA	NA	NA
1426	Roche	HSV-2	Negative	0.104	COI	Negative	0.104	NA	FALSE	Initial	22	0	Negative	NA	NA	M	Asian	Non-Hispanic or Latino/a or Latinx	Washington	NA	NA	NA	NA	NA	NA
1426	DiaSorin	HSV-1	Negative	0.20499999999999999	Index	Negative	0.205	NA	FALSE	Initial	22	0	Negative	NA	NA	M	Asian	Non-Hispanic or Latino/a or Latinx	Washington	NA	NA	NA	NA	NA	NA
1426	DiaSorin	HSV-2	Negative	8.09E-2	Index	Negative	0.0809	NA	FALSE	Initial	22	0	Negative	NA	NA	M	Asian	Non-Hispanic or Latino/a or Latinx	Washington	NA	NA	NA	NA	NA	NA
1426	BioRad	HSV-1	Negative	< 0.2	AI	Negative	0.1	NA	TRUE	Initial	22	0	Negative	NA	NA	M	Asian	Non-Hispanic or Latino/a or Latinx	Washington	NA	NA	NA	NA	NA	NA
1426	BioRad	HSV-2	Negative	< 0.2	AI	Negative	0.1	NA	TRUE	Initial	22	0	Negative	NA	NA	M	Asian	Non-Hispanic or Latino/a or Latinx	Washington	NA	NA	NA	NA	NA	NA
1425	Roche	HSV-1	Negative	0.039	COI	Negative	0.039	NA	FALSE	Initial	22	0	Negative	NA	NA	M	Asian	Non-Hispanic or Latino/a or Latinx	Washington	NA	NA	NA	NA	NA	NA
1425	Roche	HSV-2	Negative	0.112	COI	Negative	0.112	NA	FALSE	Initial	22	0	Negative	NA	NA	M	Asian	Non-Hispanic or Latino/a or Latinx	Washington	NA	NA	NA	NA	NA	NA
1425	DiaSorin	HSV-1	Negative	0.23400000000000001	Index	Negative	0.234	NA	FALSE	Initial	22	0	Negative	NA	NA	M	Asian	Non-Hispanic or Latino/a or Latinx	Washington	NA	NA	NA	NA	NA	NA
1425	DiaSorin	HSV-2	Negative	0.48799999999999999	Index	Negative	0.488	NA	FALSE	Initial	22	0	Negative	NA	NA	M	Asian	Non-Hispanic or Latino/a or Latinx	Washington	NA	NA	NA	NA	NA	NA
1425	BioRad	HSV-1	Negative	< 0.2	AI	Negative	0.1	NA	TRUE	Initial	22	0	Negative	NA	NA	M	Asian	Non-Hispanic or Latino/a or Latinx	Washington	NA	NA	NA	NA	NA	NA
1425	BioRad	HSV-2	Negative	< 0.2	AI	Negative	0.1	NA	TRUE	Initial	22	0	Negative	NA	NA	M	Asian	Non-Hispanic or Latino/a or Latinx	Washington	NA	NA	NA	NA	NA	NA
1424	Roche	HSV-1	Negative	0.039	COI	Negative	0.039	NA	FALSE	Initial	22	0	Negative	NA	NA	F	White	Non-Hispanic or Latino/a or Latinx	Washington	NA	NA	NA	NA	NA	NA
1424	Roche	HSV-2	Negative	0.108	COI	Negative	0.108	NA	FALSE	Initial	22	0	Negative	NA	NA	F	White	Non-Hispanic or Latino/a or Latinx	Washington	NA	NA	NA	NA	NA	NA
1424	DiaSorin	HSV-1	Negative	0.16900000000000001	Index	Negative	0.169	NA	FALSE	Initial	22	0	Negative	NA	NA	F	White	Non-Hispanic or Latino/a or Latinx	Washington	NA	NA	NA	NA	NA	NA
1424	DiaSorin	HSV-2	Negative	8.1500000000000003E-2	Index	Negative	0.0815	NA	FALSE	Initial	22	0	Negative	NA	NA	F	White	Non-Hispanic or Latino/a or Latinx	Washington	NA	NA	NA	NA	NA	NA
1424	BioRad	HSV-1	Negative	< 0.2	AI	Negative	0.1	NA	TRUE	Initial	22	0	Negative	NA	NA	F	White	Non-Hispanic or Latino/a or Latinx	Washington	NA	NA	NA	NA	NA	NA
1424	BioRad	HSV-2	Negative	< 0.2	AI	Negative	0.1	NA	TRUE	Initial	22	0	Negative	NA	NA	F	White	Non-Hispanic or Latino/a or Latinx	Washington	NA	NA	NA	NA	NA	NA
1423	Roche	HSV-1	Positive	70.78	COI	Positive	70.78	NA	FALSE	Initial	22	1	Positive	NA	NA	M	White	Non-Hispanic or Latino/a or Latinx	Idaho	NA	NA	NA	NA	NA	NA
1423	Roche	HSV-2	Negative	0.108	COI	Negative	0.108	NA	FALSE	Initial	22	1	Negative	NA	NA	M	White	Non-Hispanic or Latino/a or Latinx	Idaho	NA	NA	NA	NA	NA	NA
1423	DiaSorin	HSV-1	Positive	54.6	Index	Positive	54.6	NA	FALSE	Initial	22	1	Positive	NA	NA	M	White	Non-Hispanic or Latino/a or Latinx	Idaho	NA	NA	NA	NA	NA	NA
1423	DiaSorin	HSV-2	Negative	0.20499999999999999	Index	Negative	0.205	NA	FALSE	Initial	22	1	Negative	NA	NA	M	White	Non-Hispanic or Latino/a or Latinx	Idaho	NA	NA	NA	NA	NA	NA
1423	BioRad	HSV-1	Positive	> 8.0	AI	Positive	8.1	NA	TRUE	Initial	22	1	Positive	NA	NA	M	White	Non-Hispanic or Latino/a or Latinx	Idaho	NA	NA	NA	NA	NA	NA
1423	BioRad	HSV-2	Negative	< 0.2	AI	Negative	0.1	NA	TRUE	Initial	22	1	Negative	NA	NA	M	White	Non-Hispanic or Latino/a or Latinx	Idaho	NA	NA	NA	NA	NA	NA
1422	Roche	HSV-1	Negative	0.038	COI	Negative	0.038	NA	FALSE	Initial	22	0	Negative	NA	NA	M	White	Non-Hispanic or Latino/a or Latinx	Washington	NA	NA	NA	NA	NA	NA
1422	Roche	HSV-2	Negative	0.104	COI	Negative	0.104	NA	FALSE	Initial	22	0	Negative	NA	NA	M	White	Non-Hispanic or Latino/a or Latinx	Washington	NA	NA	NA	NA	NA	NA
1422	DiaSorin	HSV-1	Positive	4.22	Index	Positive	4.22	NA	FALSE	Initial	22	0	Negative	NA	NA	M	White	Non-Hispanic or Latino/a or Latinx	Washington	NA	NA	NA	NA	NA	NA
1422	DiaSorin	HSV-2	Negative	0.17499999999999999	Index	Negative	0.175	NA	FALSE	Initial	22	0	Negative	NA	NA	M	White	Non-Hispanic or Latino/a or Latinx	Washington	NA	NA	NA	NA	NA	NA
1422	BioRad	HSV-1	Negative	0.2	AI	Negative	0.2	NA	FALSE	Initial	22	0	Negative	NA	NA	M	White	Non-Hispanic or Latino/a or Latinx	Washington	NA	NA	NA	NA	NA	NA
1422	BioRad	HSV-2	Negative	< 0.2	AI	Negative	0.1	NA	TRUE	Initial	22	0	Negative	NA	NA	M	White	Non-Hispanic or Latino/a or Latinx	Washington	NA	NA	NA	NA	NA	NA
1421	Roche	HSV-1	Negative	0.034	COI	Negative	0.034	NA	FALSE	Initial	22	0	Negative	NA	NA	M	White	Non-Hispanic or Latino/a or Latinx	Washington	NA	NA	NA	NA	NA	NA
1421	Roche	HSV-2	Negative	0.105	COI	Negative	0.105	NA	FALSE	Initial	22	0	Negative	NA	NA	M	White	Non-Hispanic or Latino/a or Latinx	Washington	NA	NA	NA	NA	NA	NA
1421	DiaSorin	HSV-1	Negative	0.88300000000000001	Index	Negative	0.883	NA	FALSE	Initial	22	0	Negative	NA	NA	M	White	Non-Hispanic or Latino/a or Latinx	Washington	NA	NA	NA	NA	NA	NA
1421	DiaSorin	HSV-2	Negative	0.53400000000000003	Index	Negative	0.534	NA	FALSE	Initial	22	0	Negative	NA	NA	M	White	Non-Hispanic or Latino/a or Latinx	Washington	NA	NA	NA	NA	NA	NA
1421	BioRad	HSV-1	Negative	< 0.2	AI	Negative	0.1	NA	TRUE	Initial	22	0	Negative	NA	NA	M	White	Non-Hispanic or Latino/a or Latinx	Washington	NA	NA	NA	NA	NA	NA
1421	BioRad	HSV-2	Negative	0.3	AI	Negative	0.3	NA	FALSE	Initial	22	0	Negative	NA	NA	M	White	Non-Hispanic or Latino/a or Latinx	Washington	NA	NA	NA	NA	NA	NA
1420	Roche	HSV-1	Positive	9.67	COI	Positive	9.67	NA	FALSE	Initial	22	3	Positive	NA	NA	M	White	Non-Hispanic or Latino/a or Latinx	Washington	NA	NA	NA	NA	NA	NA
1420	Roche	HSV-2	Positive	23.17	COI	Positive	23.17	NA	FALSE	Initial	22	3	Positive	NA	NA	M	White	Non-Hispanic or Latino/a or Latinx	Washington	NA	NA	NA	NA	NA	NA
1420	DiaSorin	HSV-1	Positive	26.9	Index	Positive	26.9	NA	FALSE	Initial	22	3	Positive	NA	NA	M	White	Non-Hispanic or Latino/a or Latinx	Washington	NA	NA	NA	NA	NA	NA
1420	DiaSorin	HSV-2	Positive	1.28	Index	Positive	1.28	NA	FALSE	Initial	22	3	Positive	NA	NA	M	White	Non-Hispanic or Latino/a or Latinx	Washington	NA	NA	NA	NA	NA	NA
1420	BioRad	HSV-1	Positive	6.3	AI	Positive	6.3	NA	FALSE	Initial	22	3	Positive	NA	NA	M	White	Non-Hispanic or Latino/a or Latinx	Washington	NA	NA	NA	NA	NA	NA
1420	BioRad	HSV-2	Positive	3.2	AI	Positive	3.2	NA	FALSE	Initial	22	3	Positive	NA	NA	M	White	Non-Hispanic or Latino/a or Latinx	Washington	NA	NA	NA	NA	NA	NA
1419	Roche	HSV-1	Negative	0.036	COI	Negative	0.036	NA	FALSE	Initial	22	0	Negative	NA	NA	M	White	Non-Hispanic or Latino/a or Latinx	Washington	NA	NA	NA	NA	NA	NA
1419	Roche	HSV-2	Negative	0.11	COI	Negative	0.11	NA	FALSE	Initial	22	0	Negative	NA	NA	M	White	Non-Hispanic or Latino/a or Latinx	Washington	NA	NA	NA	NA	NA	NA
1419	DiaSorin	HSV-1	Negative	<0.0100	Index	Negative	0.009	NA	TRUE	Initial	22	0	Negative	NA	NA	M	White	Non-Hispanic or Latino/a or Latinx	Washington	NA	NA	NA	NA	NA	NA
1419	DiaSorin	HSV-2	Negative	3.9E-2	Index	Negative	0.039	NA	FALSE	Initial	22	0	Negative	NA	NA	M	White	Non-Hispanic or Latino/a or Latinx	Washington	NA	NA	NA	NA	NA	NA
1419	BioRad	HSV-1	Negative	< 0.2	AI	Negative	0.1	NA	TRUE	Initial	22	0	Negative	NA	NA	M	White	Non-Hispanic or Latino/a or Latinx	Washington	NA	NA	NA	NA	NA	NA
1419	BioRad	HSV-2	Negative	< 0.2	AI	Negative	0.1	NA	TRUE	Initial	22	0	Negative	NA	NA	M	White	Non-Hispanic or Latino/a or Latinx	Washington	NA	NA	NA	NA	NA	NA
1418	Roche	HSV-1	Negative	0.036	COI	Negative	0.036	NA	FALSE	Initial	22	0	Negative	NA	NA	M	Asian	Non-Hispanic or Latino/a or Latinx	Washington	NA	NA	NA	NA	NA	NA
1418	Roche	HSV-2	Negative	0.107	COI	Negative	0.107	NA	FALSE	Initial	22	0	Negative	NA	NA	M	Asian	Non-Hispanic or Latino/a or Latinx	Washington	NA	NA	NA	NA	NA	NA
1418	DiaSorin	HSV-1	Negative	0.104	Index	Negative	0.104	NA	FALSE	Initial	22	0	Negative	NA	NA	M	Asian	Non-Hispanic or Latino/a or Latinx	Washington	NA	NA	NA	NA	NA	NA
1418	DiaSorin	HSV-2	Negative	6.0199999999999997E-2	Index	Negative	0.0602	NA	FALSE	Initial	22	0	Negative	NA	NA	M	Asian	Non-Hispanic or Latino/a or Latinx	Washington	NA	NA	NA	NA	NA	NA
1418	BioRad	HSV-1	Negative	< 0.2	AI	Negative	0.1	NA	TRUE	Initial	22	0	Negative	NA	NA	M	Asian	Non-Hispanic or Latino/a or Latinx	Washington	NA	NA	NA	NA	NA	NA
1418	BioRad	HSV-2	Negative	< 0.2	AI	Negative	0.1	NA	TRUE	Initial	22	0	Negative	NA	NA	M	Asian	Non-Hispanic or Latino/a or Latinx	Washington	NA	NA	NA	NA	NA	NA
1417	Roche	HSV-1	Negative	0.038	COI	Negative	0.038	NA	FALSE	Initial	22	0	Negative	YES	NA	M	White	Non-Hispanic or Latino/a or Latinx	Washington	NA	NA	NA	NA	NA	NA
1417	Roche	HSV-2	Negative	0.249	COI	Negative	0.249	NA	FALSE	Initial	22	0	Negative	YES	NA	M	White	Non-Hispanic or Latino/a or Latinx	Washington	NA	NA	NA	NA	NA	NA
1417	DiaSorin	HSV-1	Negative	<0.0100	Index	Negative	0.009	NA	TRUE	Initial	22	0	Negative	YES	NA	M	White	Non-Hispanic or Latino/a or Latinx	Washington	NA	NA	NA	NA	NA	NA
1417	DiaSorin	HSV-2	Negative	5.3400000000000003E-2	Index	Negative	0.0534	NA	FALSE	Initial	22	0	Negative	YES	NA	M	White	Non-Hispanic or Latino/a or Latinx	Washington	NA	NA	NA	NA	NA	NA
1417	BioRad	HSV-1	Negative	0.4	AI	Negative	0.4	NA	FALSE	Initial	22	0	Negative	YES	NA	M	White	Non-Hispanic or Latino/a or Latinx	Washington	NA	NA	NA	NA	NA	NA
1417	BioRad	HSV-2	Negative	< 0.2	AI	Negative	0.1	NA	TRUE	Initial	22	0	Negative	YES	NA	M	White	Non-Hispanic or Latino/a or Latinx	Washington	NA	NA	NA	NA	NA	NA
1416	Roche	HSV-1	Negative	0.038	COI	Negative	0.038	NA	FALSE	Initial	22	0	Negative	NA	NA	F	White	Non-Hispanic or Latino/a or Latinx	Washington	NA	NA	NA	NA	NA	NA
1416	Roche	HSV-2	Negative	0.111	COI	Negative	0.111	NA	FALSE	Initial	22	0	Negative	NA	NA	F	White	Non-Hispanic or Latino/a or Latinx	Washington	NA	NA	NA	NA	NA	NA
1416	DiaSorin	HSV-1	Negative	0.221	Index	Negative	0.221	NA	FALSE	Initial	22	0	Negative	NA	NA	F	White	Non-Hispanic or Latino/a or Latinx	Washington	NA	NA	NA	NA	NA	NA
1416	DiaSorin	HSV-2	Negative	0.114	Index	Negative	0.114	NA	FALSE	Initial	22	0	Negative	NA	NA	F	White	Non-Hispanic or Latino/a or Latinx	Washington	NA	NA	NA	NA	NA	NA
1416	BioRad	HSV-1	Negative	0.2	AI	Negative	0.2	NA	FALSE	Initial	22	0	Negative	NA	NA	F	White	Non-Hispanic or Latino/a or Latinx	Washington	NA	NA	NA	NA	NA	NA
1416	BioRad	HSV-2	Negative	< 0.2	AI	Negative	0.1	NA	TRUE	Initial	22	0	Negative	NA	NA	F	White	Non-Hispanic or Latino/a or Latinx	Washington	NA	NA	NA	NA	NA	NA
1415	Roche	HSV-1	Negative	0.036	COI	Negative	0.036	NA	FALSE	Initial	22	0	Negative	NA	NA	F	Declined to Answer	Non-Hispanic or Latino/a or Latinx	Washington	NA	NA	NA	NA	NA	NA
1415	Roche	HSV-2	Negative	0.113	COI	Negative	0.113	NA	FALSE	Initial	22	0	Negative	NA	NA	F	Declined to Answer	Non-Hispanic or Latino/a or Latinx	Washington	NA	NA	NA	NA	NA	NA
1415	DiaSorin	HSV-1	Negative	0.78900000000000003	Index	Negative	0.789	NA	FALSE	Initial	22	0	Negative	NA	NA	F	Declined to Answer	Non-Hispanic or Latino/a or Latinx	Washington	NA	NA	NA	NA	NA	NA
1415	DiaSorin	HSV-2	Negative	0.315	Index	Negative	0.315	NA	FALSE	Initial	22	0	Negative	NA	NA	F	Declined to Answer	Non-Hispanic or Latino/a or Latinx	Washington	NA	NA	NA	NA	NA	NA
1415	BioRad	HSV-1	Negative	< 0.2	AI	Negative	0.1	NA	TRUE	Initial	22	0	Negative	NA	NA	F	Declined to Answer	Non-Hispanic or Latino/a or Latinx	Washington	NA	NA	NA	NA	NA	NA
1415	BioRad	HSV-2	Negative	< 0.2	AI	Negative	0.1	NA	TRUE	Initial	22	0	Negative	NA	NA	F	Declined to Answer	Non-Hispanic or Latino/a or Latinx	Washington	NA	NA	NA	NA	NA	NA
1414	Roche	HSV-1	Positive	12.48	COI	Positive	12.48	NA	FALSE	Initial	22	3	Positive	YES	NA	F	Black or African-American	Non-Hispanic or Latino/a or Latinx	Washington	NA	NA	NA	NA	NA	NA
1414	Roche	HSV-2	Positive	46.94	COI	Positive	46.94	NA	FALSE	Initial	22	3	Positive	YES	NA	F	Black or African-American	Non-Hispanic or Latino/a or Latinx	Washington	NA	NA	NA	NA	NA	NA
1414	DiaSorin	HSV-1	Positive	54.9	Index	Positive	54.9	NA	FALSE	Initial	22	3	Positive	YES	NA	F	Black or African-American	Non-Hispanic or Latino/a or Latinx	Washington	NA	NA	NA	NA	NA	NA
1414	DiaSorin	HSV-2	Positive	14.2	Index	Positive	14.2	NA	FALSE	Initial	22	3	Positive	YES	NA	F	Black or African-American	Non-Hispanic or Latino/a or Latinx	Washington	NA	NA	NA	NA	NA	NA
1414	BioRad	HSV-1	Positive	5.6	AI	Positive	5.6	NA	FALSE	Initial	22	3	Positive	YES	NA	F	Black or African-American	Non-Hispanic or Latino/a or Latinx	Washington	NA	NA	NA	NA	NA	NA
1414	BioRad	HSV-2	Positive	> 8.0	AI	Positive	8.1	NA	TRUE	Initial	22	3	Positive	YES	NA	F	Black or African-American	Non-Hispanic or Latino/a or Latinx	Washington	NA	NA	NA	NA	NA	NA
1413	DiaSorin	HSV-1	Positive	45.7	Index	Positive	45.7	NA	FALSE	Initial	22	3	Positive	YES	NA	M	White	Non-Hispanic or Latino/a or Latinx	Washington	NA	NA	NA	NA	NA	NA
1413	DiaSorin	HSV-2	Negative	0.66500000000000004	Index	Negative	0.665	NA	FALSE	Initial	22	3	Positive	YES	NA	M	White	Non-Hispanic or Latino/a or Latinx	Washington	NA	NA	NA	NA	NA	NA
1413	BioRad	HSV-1	Positive	> 8.0	AI	Positive	8.1	NA	TRUE	Initial	22	3	Positive	YES	NA	M	White	Non-Hispanic or Latino/a or Latinx	Washington	NA	NA	NA	NA	NA	NA
1413	BioRad	HSV-2	Positive	1.1000000000000001	AI	Positive	1.1	NA	FALSE	Initial	22	3	Positive	YES	NA	M	White	Non-Hispanic or Latino/a or Latinx	Washington	NA	NA	NA	NA	NA	NA
1412	Roche	HSV-1	Negative	0.039	COI	Negative	0.039	NA	FALSE	Initial	22	0	Negative	NA	NA	M	White	Non-Hispanic or Latino/a or Latinx	Washington	NA	NA	NA	NA	NA	NA
1412	Roche	HSV-2	Negative	0.116	COI	Negative	0.116	NA	FALSE	Initial	22	0	Negative	NA	NA	M	White	Non-Hispanic or Latino/a or Latinx	Washington	NA	NA	NA	NA	NA	NA
1412	DiaSorin	HSV-1	Negative	0.41399999999999998	Index	Negative	0.414	NA	FALSE	Initial	22	0	Negative	NA	NA	M	White	Non-Hispanic or Latino/a or Latinx	Washington	NA	NA	NA	NA	NA	NA
1412	DiaSorin	HSV-2	Negative	0.155	Index	Negative	0.155	NA	FALSE	Initial	22	0	Negative	NA	NA	M	White	Non-Hispanic or Latino/a or Latinx	Washington	NA	NA	NA	NA	NA	NA
1412	BioRad	HSV-1	Negative	< 0.2	AI	Negative	0.1	NA	TRUE	Initial	22	0	Negative	NA	NA	M	White	Non-Hispanic or Latino/a or Latinx	Washington	NA	NA	NA	NA	NA	NA
1412	BioRad	HSV-2	Negative	< 0.2	AI	Negative	0.1	NA	TRUE	Initial	22	0	Negative	NA	NA	M	White	Non-Hispanic or Latino/a or Latinx	Washington	NA	NA	NA	NA	NA	NA
1411	Roche	HSV-1	Negative	0.035	COI	Negative	0.035	NA	FALSE	Initial	22	0	Negative	NA	NA	M	Asian	Non-Hispanic or Latino/a or Latinx	Washington	NA	NA	NA	NA	NA	NA
1411	Roche	HSV-2	Negative	0.105	COI	Negative	0.105	NA	FALSE	Initial	22	0	Negative	NA	NA	M	Asian	Non-Hispanic or Latino/a or Latinx	Washington	NA	NA	NA	NA	NA	NA
1411	DiaSorin	HSV-1	Negative	0.86399999999999999	Index	Negative	0.864	NA	FALSE	Initial	22	0	Negative	NA	NA	M	Asian	Non-Hispanic or Latino/a or Latinx	Washington	NA	NA	NA	NA	NA	NA
1411	DiaSorin	HSV-2	Negative	0.13900000000000001	Index	Negative	0.139	NA	FALSE	Initial	22	0	Negative	NA	NA	M	Asian	Non-Hispanic or Latino/a or Latinx	Washington	NA	NA	NA	NA	NA	NA
1411	BioRad	HSV-1	Negative	0.2	AI	Negative	0.2	NA	FALSE	Initial	22	0	Negative	NA	NA	M	Asian	Non-Hispanic or Latino/a or Latinx	Washington	NA	NA	NA	NA	NA	NA
1411	BioRad	HSV-2	Negative	< 0.2	AI	Negative	0.1	NA	TRUE	Initial	22	0	Negative	NA	NA	M	Asian	Non-Hispanic or Latino/a or Latinx	Washington	NA	NA	NA	NA	NA	NA
1410	Roche	HSV-1	Negative	0.038	COI	Negative	0.038	NA	FALSE	Initial	22	0	Negative	NA	NA	M	White	Non-Hispanic or Latino/a or Latinx	Washington	NA	NA	NA	NA	NA	NA
1410	Roche	HSV-2	Negative	0.105	COI	Negative	0.105	NA	FALSE	Initial	22	0	Negative	NA	NA	M	White	Non-Hispanic or Latino/a or Latinx	Washington	NA	NA	NA	NA	NA	NA
1410	DiaSorin	HSV-1	Negative	<0.0100	Index	Negative	0.009	NA	TRUE	Initial	22	0	Negative	NA	NA	M	White	Non-Hispanic or Latino/a or Latinx	Washington	NA	NA	NA	NA	NA	NA
1410	DiaSorin	HSV-2	Negative	4.65E-2	Index	Negative	0.0465	NA	FALSE	Initial	22	0	Negative	NA	NA	M	White	Non-Hispanic or Latino/a or Latinx	Washington	NA	NA	NA	NA	NA	NA
1410	BioRad	HSV-1	Negative	< 0.2	AI	Negative	0.1	NA	TRUE	Initial	22	0	Negative	NA	NA	M	White	Non-Hispanic or Latino/a or Latinx	Washington	NA	NA	NA	NA	NA	NA
1410	BioRad	HSV-2	Negative	< 0.2	AI	Negative	0.1	NA	TRUE	Initial	22	0	Negative	NA	NA	M	White	Non-Hispanic or Latino/a or Latinx	Washington	NA	NA	NA	NA	NA	NA
1409	Roche	HSV-1	Positive	7.7	COI	Positive	7.7	NA	FALSE	Initial	22	1	Positive	YES	NA	M	Declined to Answer	Non-Hispanic or Latino/a or Latinx	Washington	NA	NA	NA	NA	NA	NA
1409	Roche	HSV-2	Negative	0.337	COI	Negative	0.337	NA	FALSE	Initial	22	1	Negative	YES	NA	M	Declined to Answer	Non-Hispanic or Latino/a or Latinx	Washington	NA	NA	NA	NA	NA	NA
1409	DiaSorin	HSV-1	Positive	27.6	Index	Positive	27.6	NA	FALSE	Initial	22	1	Positive	YES	NA	M	Declined to Answer	Non-Hispanic or Latino/a or Latinx	Washington	NA	NA	NA	NA	NA	NA
1409	DiaSorin	HSV-2	Negative	8.8999999999999996E-2	Index	Negative	0.089	NA	FALSE	Initial	22	1	Negative	YES	NA	M	Declined to Answer	Non-Hispanic or Latino/a or Latinx	Washington	NA	NA	NA	NA	NA	NA
1409	BioRad	HSV-1	Positive	4.4	AI	Positive	4.4	NA	FALSE	Initial	22	1	Positive	YES	NA	M	Declined to Answer	Non-Hispanic or Latino/a or Latinx	Washington	NA	NA	NA	NA	NA	NA
1409	BioRad	HSV-2	Negative	< 0.2	AI	Negative	0.1	NA	TRUE	Initial	22	1	Negative	YES	NA	M	Declined to Answer	Non-Hispanic or Latino/a or Latinx	Washington	NA	NA	NA	NA	NA	NA
1408	Roche	HSV-1	Negative	0.034	COI	Negative	0.034	NA	FALSE	Initial	22	0	Negative	NA	NA	M	White	Non-Hispanic or Latino/a or Latinx	Washington	NA	NA	NA	NA	NA	NA
1408	Roche	HSV-2	Negative	0.106	COI	Negative	0.106	NA	FALSE	Initial	22	0	Negative	NA	NA	M	White	Non-Hispanic or Latino/a or Latinx	Washington	NA	NA	NA	NA	NA	NA
1408	DiaSorin	HSV-1	Negative	<0.0100	Index	Negative	0.009	NA	TRUE	Initial	22	0	Negative	NA	NA	M	White	Non-Hispanic or Latino/a or Latinx	Washington	NA	NA	NA	NA	NA	NA
1408	DiaSorin	HSV-2	Negative	6.5500000000000003E-2	Index	Negative	0.0655	NA	FALSE	Initial	22	0	Negative	NA	NA	M	White	Non-Hispanic or Latino/a or Latinx	Washington	NA	NA	NA	NA	NA	NA
1407	Roche	HSV-1	Negative	0.099	COI	Negative	0.099	NA	FALSE	Initial	22	1	Positive	NA	YES	M	White	Non-Hispanic or Latino/a or Latinx	Washington	NA	NA	NA	NA	NA	NA
1407	Roche	HSV-2	Negative	0.256	COI	Negative	0.256	NA	FALSE	Initial	22	1	Negative	NA	YES	M	White	Non-Hispanic or Latino/a or Latinx	Washington	NA	NA	NA	NA	NA	NA
1407	DiaSorin	HSV-1	Negative	9.5200000000000007E-2	Index	Negative	0.0952	NA	FALSE	Initial	22	1	Positive	NA	YES	M	White	Non-Hispanic or Latino/a or Latinx	Washington	NA	NA	NA	NA	NA	NA
1407	DiaSorin	HSV-2	Negative	0.04	Index	Negative	0.04	NA	FALSE	Initial	22	1	Negative	NA	YES	M	White	Non-Hispanic or Latino/a or Latinx	Washington	NA	NA	NA	NA	NA	NA
1407	BioRad	HSV-1	Negative	< 0.2	AI	Negative	0.1	NA	TRUE	Initial	22	1	Positive	NA	YES	M	White	Non-Hispanic or Latino/a or Latinx	Washington	NA	NA	NA	NA	NA	NA
1407	BioRad	HSV-2	Negative	< 0.2	AI	Negative	0.1	NA	TRUE	Initial	22	1	Negative	NA	YES	M	White	Non-Hispanic or Latino/a or Latinx	Washington	NA	NA	NA	NA	NA	NA
1406	Roche	HSV-1	Positive	31.72	COI	Positive	31.72	NA	FALSE	Initial	22	1	Positive	NA	YES	M	White	Hispanic or Latino/a or Latinx	Washington	NA	NA	NA	NA	NA	NA
1406	Roche	HSV-2	Negative	0.106	COI	Negative	0.106	NA	FALSE	Initial	22	1	Negative	NA	YES	M	White	Hispanic or Latino/a or Latinx	Washington	NA	NA	NA	NA	NA	NA
1406	DiaSorin	HSV-1	Positive	36.299999999999997	Index	Positive	36.3	NA	FALSE	Initial	22	1	Positive	NA	YES	M	White	Hispanic or Latino/a or Latinx	Washington	NA	NA	NA	NA	NA	NA
1406	DiaSorin	HSV-2	Negative	0.11899999999999999	Index	Negative	0.119	NA	FALSE	Initial	22	1	Negative	NA	YES	M	White	Hispanic or Latino/a or Latinx	Washington	NA	NA	NA	NA	NA	NA
1406	BioRad	HSV-1	Positive	> 8.0	AI	Positive	8.1	NA	TRUE	Initial	22	1	Positive	NA	YES	M	White	Hispanic or Latino/a or Latinx	Washington	NA	NA	NA	NA	NA	NA
1406	BioRad	HSV-2	Negative	< 0.2	AI	Negative	0.1	NA	TRUE	Initial	22	1	Negative	NA	YES	M	White	Hispanic or Latino/a or Latinx	Washington	NA	NA	NA	NA	NA	NA
1405	Roche	HSV-1	Negative	0.033	COI	Negative	0.033	NA	FALSE	Initial	22	0	Negative	NA	NA	F	White	Non-Hispanic or Latino/a or Latinx	Washington	NA	NA	NA	NA	NA	NA
1405	Roche	HSV-2	Negative	0.105	COI	Negative	0.105	NA	FALSE	Initial	22	0	Negative	NA	NA	F	White	Non-Hispanic or Latino/a or Latinx	Washington	NA	NA	NA	NA	NA	NA
1405	DiaSorin	HSV-1	Negative	<0.0100	Index	Negative	0.009	NA	TRUE	Initial	22	0	Negative	NA	NA	F	White	Non-Hispanic or Latino/a or Latinx	Washington	NA	NA	NA	NA	NA	NA
1405	DiaSorin	HSV-2	Negative	4.3900000000000002E-2	Index	Negative	0.0439	NA	FALSE	Initial	22	0	Negative	NA	NA	F	White	Non-Hispanic or Latino/a or Latinx	Washington	NA	NA	NA	NA	NA	NA
1405	BioRad	HSV-1	Negative	< 0.2	AI	Negative	0.1	NA	TRUE	Initial	22	0	Negative	NA	NA	F	White	Non-Hispanic or Latino/a or Latinx	Washington	NA	NA	NA	NA	NA	NA
1405	BioRad	HSV-2	Negative	< 0.2	AI	Negative	0.1	NA	TRUE	Initial	22	0	Negative	NA	NA	F	White	Non-Hispanic or Latino/a or Latinx	Washington	NA	NA	NA	NA	NA	NA
1404	Roche	HSV-1	Positive	8.13	COI	Positive	8.13	NA	FALSE	Initial	22	3	Positive	NA	NA	F	Asian	Non-Hispanic or Latino/a or Latinx	Washington	NA	NA	NA	NA	NA	NA
1404	Roche	HSV-2	Positive	26.6	COI	Positive	26.6	NA	FALSE	Initial	22	3	Positive	NA	NA	F	Asian	Non-Hispanic or Latino/a or Latinx	Washington	NA	NA	NA	NA	NA	NA
1404	DiaSorin	HSV-1	Positive	27.6	Index	Positive	27.6	NA	FALSE	Initial	22	3	Positive	NA	NA	F	Asian	Non-Hispanic or Latino/a or Latinx	Washington	NA	NA	NA	NA	NA	NA
1404	DiaSorin	HSV-2	Positive	4.8499999999999996	Index	Positive	4.85	NA	FALSE	Initial	22	3	Positive	NA	NA	F	Asian	Non-Hispanic or Latino/a or Latinx	Washington	NA	NA	NA	NA	NA	NA
1404	BioRad	HSV-1	Positive	5.4	AI	Positive	5.4	NA	FALSE	Initial	22	3	Positive	NA	NA	F	Asian	Non-Hispanic or Latino/a or Latinx	Washington	NA	NA	NA	NA	NA	NA
1404	BioRad	HSV-2	Positive	> 8.0	AI	Positive	8.1	NA	TRUE	Initial	22	3	Positive	NA	NA	F	Asian	Non-Hispanic or Latino/a or Latinx	Washington	NA	NA	NA	NA	NA	NA
1403	Roche	HSV-1	Positive	80.47	COI	Positive	80.47	NA	FALSE	Initial	22	1	Positive	YES	NA	F	White	Hispanic or Latino/a or Latinx	Washington	NA	NA	NA	NA	NA	NA
1403	Roche	HSV-2	Negative	0.106	COI	Negative	0.106	NA	FALSE	Initial	22	1	Negative	YES	NA	F	White	Hispanic or Latino/a or Latinx	Washington	NA	NA	NA	NA	NA	NA
1403	DiaSorin	HSV-1	Positive	51.1	Index	Positive	51.1	NA	FALSE	Initial	22	1	Positive	YES	NA	F	White	Hispanic or Latino/a or Latinx	Washington	NA	NA	NA	NA	NA	NA
1403	DiaSorin	HSV-2	Positive	2.77	Index	Positive	2.77	NA	FALSE	Initial	22	1	Negative	YES	NA	F	White	Hispanic or Latino/a or Latinx	Washington	NA	NA	NA	NA	NA	NA
1403	BioRad	HSV-1	Positive	> 8.0	AI	Positive	8.1	NA	TRUE	Initial	22	1	Positive	YES	NA	F	White	Hispanic or Latino/a or Latinx	Washington	NA	NA	NA	NA	NA	NA
1403	BioRad	HSV-2	Negative	< 0.2	AI	Negative	0.1	NA	TRUE	Initial	22	1	Negative	YES	NA	F	White	Hispanic or Latino/a or Latinx	Washington	NA	NA	NA	NA	NA	NA
1402	Roche	HSV-1	Positive	24.2	COI	Positive	24.2	NA	FALSE	Initial	22	1	Positive	NA	NA	F	White	Hispanic or Latino/a or Latinx	Washington	NA	NA	NA	NA	NA	NA
1402	Roche	HSV-2	Negative	0.11	COI	Negative	0.11	NA	FALSE	Initial	22	1	Negative	NA	NA	F	White	Hispanic or Latino/a or Latinx	Washington	NA	NA	NA	NA	NA	NA
1402	DiaSorin	HSV-1	Positive	>62.2	Index	Positive	62.3	NA	TRUE	Initial	22	1	Positive	NA	NA	F	White	Hispanic or Latino/a or Latinx	Washington	NA	NA	NA	NA	NA	NA
1402	DiaSorin	HSV-2	Negative	3.9300000000000002E-2	Index	Negative	0.0393	NA	FALSE	Initial	22	1	Negative	NA	NA	F	White	Hispanic or Latino/a or Latinx	Washington	NA	NA	NA	NA	NA	NA
1402	BioRad	HSV-1	Positive	> 8.0	AI	Positive	8.1	NA	TRUE	Initial	22	1	Positive	NA	NA	F	White	Hispanic or Latino/a or Latinx	Washington	NA	NA	NA	NA	NA	NA
1402	BioRad	HSV-2	Negative	< 0.2	AI	Negative	0.1	NA	TRUE	Initial	22	1	Negative	NA	NA	F	White	Hispanic or Latino/a or Latinx	Washington	NA	NA	NA	NA	NA	NA
1401	Roche	HSV-1	Negative	0.037	COI	Negative	0.037	NA	FALSE	Initial	22	0	Negative	NA	NA	F	White	Non-Hispanic or Latino/a or Latinx	Washington	NA	NA	NA	NA	NA	NA
1401	Roche	HSV-2	Negative	0.108	COI	Negative	0.108	NA	FALSE	Initial	22	0	Negative	NA	NA	F	White	Non-Hispanic or Latino/a or Latinx	Washington	NA	NA	NA	NA	NA	NA
1401	DiaSorin	HSV-1	Negative	0.14299999999999999	Index	Negative	0.143	NA	FALSE	Initial	22	0	Negative	NA	NA	F	White	Non-Hispanic or Latino/a or Latinx	Washington	NA	NA	NA	NA	NA	NA
1401	DiaSorin	HSV-2	Negative	9.3600000000000003E-2	Index	Negative	0.0936	NA	FALSE	Initial	22	0	Negative	NA	NA	F	White	Non-Hispanic or Latino/a or Latinx	Washington	NA	NA	NA	NA	NA	NA
1401	BioRad	HSV-1	Negative	< 0.2	AI	Negative	0.1	NA	TRUE	Initial	22	0	Negative	NA	NA	F	White	Non-Hispanic or Latino/a or Latinx	Washington	NA	NA	NA	NA	NA	NA
1401	BioRad	HSV-2	Negative	< 0.2	AI	Negative	0.1	NA	TRUE	Initial	22	0	Negative	NA	NA	F	White	Non-Hispanic or Latino/a or Latinx	Washington	NA	NA	NA	NA	NA	NA
1400	Roche	HSV-1	Negative	0.036	COI	Negative	0.036	NA	FALSE	Initial	22	0	Negative	NA	NA	M	Asian	Non-Hispanic or Latino/a or Latinx	Washington	NA	NA	NA	NA	NA	NA
1400	DiaSorin	HSV-1	Negative	0.32700000000000001	Index	Negative	0.327	NA	FALSE	Initial	22	0	Negative	NA	NA	M	Asian	Non-Hispanic or Latino/a or Latinx	Washington	NA	NA	NA	NA	NA	NA
1400	DiaSorin	HSV-2	Negative	0.20699999999999999	Index	Negative	0.207	NA	FALSE	Initial	22	0	Negative	NA	NA	M	Asian	Non-Hispanic or Latino/a or Latinx	Washington	NA	NA	NA	NA	NA	NA
1399	Roche	HSV-1	Positive	13.49	COI	Positive	13.49	NA	FALSE	Initial	22	1	Positive	NA	NA	M	White	Non-Hispanic or Latino/a or Latinx	Washington	NA	NA	NA	NA	NA	NA
1399	Roche	HSV-2	Negative	0.103	COI	Negative	0.103	NA	FALSE	Initial	22	1	Negative	NA	NA	M	White	Non-Hispanic or Latino/a or Latinx	Washington	NA	NA	NA	NA	NA	NA
1399	DiaSorin	HSV-1	Positive	58	Index	Positive	58	NA	FALSE	Initial	22	1	Positive	NA	NA	M	White	Non-Hispanic or Latino/a or Latinx	Washington	NA	NA	NA	NA	NA	NA
1399	DiaSorin	HSV-2	Negative	0.14599999999999999	Index	Negative	0.146	NA	FALSE	Initial	22	1	Negative	NA	NA	M	White	Non-Hispanic or Latino/a or Latinx	Washington	NA	NA	NA	NA	NA	NA
1399	BioRad	HSV-1	Positive	> 8.0	AI	Positive	8.1	NA	TRUE	Initial	22	1	Positive	NA	NA	M	White	Non-Hispanic or Latino/a or Latinx	Washington	NA	NA	NA	NA	NA	NA
1399	BioRad	HSV-2	Negative	< 0.2	AI	Negative	0.1	NA	TRUE	Initial	22	1	Negative	NA	NA	M	White	Non-Hispanic or Latino/a or Latinx	Washington	NA	NA	NA	NA	NA	NA
1398	Roche	HSV-1	Negative	0.036	COI	Negative	0.036	NA	FALSE	Initial	22	0	Negative	NA	NA	M	Asian	Non-Hispanic or Latino/a or Latinx	Massachusetts	NA	NA	NA	NA	NA	NA
1398	Roche	HSV-2	Negative	0.107	COI	Negative	0.107	NA	FALSE	Initial	22	0	Negative	NA	NA	M	Asian	Non-Hispanic or Latino/a or Latinx	Massachusetts	NA	NA	NA	NA	NA	NA
1398	DiaSorin	HSV-1	Negative	0.112	Index	Negative	0.112	NA	FALSE	Initial	22	0	Negative	NA	NA	M	Asian	Non-Hispanic or Latino/a or Latinx	Massachusetts	NA	NA	NA	NA	NA	NA
1398	DiaSorin	HSV-2	Negative	0.56699999999999995	Index	Negative	0.567	NA	FALSE	Initial	22	0	Negative	NA	NA	M	Asian	Non-Hispanic or Latino/a or Latinx	Massachusetts	NA	NA	NA	NA	NA	NA
1398	BioRad	HSV-1	Negative	< 0.2	AI	Negative	0.1	NA	TRUE	Initial	22	0	Negative	NA	NA	M	Asian	Non-Hispanic or Latino/a or Latinx	Massachusetts	NA	NA	NA	NA	NA	NA
1398	BioRad	HSV-2	Negative	< 0.2	AI	Negative	0.1	NA	TRUE	Initial	22	0	Negative	NA	NA	M	Asian	Non-Hispanic or Latino/a or Latinx	Massachusetts	NA	NA	NA	NA	NA	NA
1397	Roche	HSV-1	Negative	0.041	COI	Negative	0.041	NA	FALSE	Initial	22	2	Negative	YES	NA	M	White	Non-Hispanic or Latino/a or Latinx	Washington	NA	NA	NA	NA	NA	NA
1397	Roche	HSV-2	Negative	0.229	COI	Negative	0.229	NA	FALSE	Initial	22	2	Positive	YES	NA	M	White	Non-Hispanic or Latino/a or Latinx	Washington	NA	NA	NA	NA	NA	NA
1397	DiaSorin	HSV-1	Negative	0.15	Index	Negative	0.15	NA	FALSE	Initial	22	2	Negative	YES	NA	M	White	Non-Hispanic or Latino/a or Latinx	Washington	NA	NA	NA	NA	NA	NA
1397	DiaSorin	HSV-2	Negative	0.13300000000000001	Index	Negative	0.133	NA	FALSE	Initial	22	2	Positive	YES	NA	M	White	Non-Hispanic or Latino/a or Latinx	Washington	NA	NA	NA	NA	NA	NA
1397	BioRad	HSV-1	Negative	< 0.2	AI	Negative	0.1	NA	TRUE	Initial	22	2	Negative	YES	NA	M	White	Non-Hispanic or Latino/a or Latinx	Washington	NA	NA	NA	NA	NA	NA
1397	BioRad	HSV-2	Negative	0.4	AI	Negative	0.4	NA	FALSE	Initial	22	2	Positive	YES	NA	M	White	Non-Hispanic or Latino/a or Latinx	Washington	NA	NA	NA	NA	NA	NA
1396	Roche	HSV-1	Negative	0.052	COI	Negative	0.052	NA	FALSE	Initial	22	3	Positive	NA	NA	F	White	Non-Hispanic or Latino/a or Latinx	Washington	NA	NA	NA	NA	NA	NA
1396	Roche	HSV-2	Negative	0.141	COI	Negative	0.141	NA	FALSE	Initial	22	3	Positive	NA	NA	F	White	Non-Hispanic or Latino/a or Latinx	Washington	NA	NA	NA	NA	NA	NA
1396	DiaSorin	HSV-1	Negative	0.63800000000000001	Index	Negative	0.638	NA	FALSE	Initial	22	3	Positive	NA	NA	F	White	Non-Hispanic or Latino/a or Latinx	Washington	NA	NA	NA	NA	NA	NA
1396	DiaSorin	HSV-2	Positive	5.42	Index	Positive	5.42	NA	FALSE	Initial	22	3	Positive	NA	NA	F	White	Non-Hispanic or Latino/a or Latinx	Washington	NA	NA	NA	NA	NA	NA
1396	BioRad	HSV-1	Negative	0.3	AI	Negative	0.3	NA	FALSE	Initial	22	3	Positive	NA	NA	F	White	Non-Hispanic or Latino/a or Latinx	Washington	NA	NA	NA	NA	NA	NA
1396	BioRad	HSV-2	Positive	> 8.0	AI	Positive	8.1	NA	TRUE	Initial	22	3	Positive	NA	NA	F	White	Non-Hispanic or Latino/a or Latinx	Washington	NA	NA	NA	NA	NA	NA
1395	Roche	HSV-1	Negative	0.097	COI	Negative	0.097	NA	FALSE	Initial	22	0	Negative	NA	NA	M	White	Non-Hispanic or Latino/a or Latinx	Washington	NA	NA	NA	NA	NA	NA
1395	Roche	HSV-2	Negative	0.109	COI	Negative	0.109	NA	FALSE	Initial	22	0	Negative	NA	NA	M	White	Non-Hispanic or Latino/a or Latinx	Washington	NA	NA	NA	NA	NA	NA
1395	DiaSorin	HSV-1	Positive	1.52	Index	Positive	1.52	NA	FALSE	Initial	22	0	Negative	NA	NA	M	White	Non-Hispanic or Latino/a or Latinx	Washington	NA	NA	NA	NA	NA	NA
1395	DiaSorin	HSV-2	Negative	5.1700000000000003E-2	Index	Negative	0.0517	NA	FALSE	Initial	22	0	Negative	NA	NA	M	White	Non-Hispanic or Latino/a or Latinx	Washington	NA	NA	NA	NA	NA	NA
1395	BioRad	HSV-1	Negative	0.2	AI	Negative	0.2	NA	FALSE	Initial	22	0	Negative	NA	NA	M	White	Non-Hispanic or Latino/a or Latinx	Washington	NA	NA	NA	NA	NA	NA
1395	BioRad	HSV-2	Negative	< 0.2	AI	Negative	0.1	NA	TRUE	Initial	22	0	Negative	NA	NA	M	White	Non-Hispanic or Latino/a or Latinx	Washington	NA	NA	NA	NA	NA	NA
1394	Roche	HSV-1	Negative	0.04	COI	Negative	0.04	NA	FALSE	Initial	22	0	Negative	NA	NA	F	White	Non-Hispanic or Latino/a or Latinx	Washington	NA	NA	NA	NA	NA	NA
1394	Roche	HSV-2	Negative	0.118	COI	Negative	0.118	NA	FALSE	Initial	22	0	Negative	NA	NA	F	White	Non-Hispanic or Latino/a or Latinx	Washington	NA	NA	NA	NA	NA	NA
1394	DiaSorin	HSV-1	Negative	0.14299999999999999	Index	Negative	0.143	NA	FALSE	Initial	22	0	Negative	NA	NA	F	White	Non-Hispanic or Latino/a or Latinx	Washington	NA	NA	NA	NA	NA	NA
1394	DiaSorin	HSV-2	Negative	0.20100000000000001	Index	Negative	0.201	NA	FALSE	Initial	22	0	Negative	NA	NA	F	White	Non-Hispanic or Latino/a or Latinx	Washington	NA	NA	NA	NA	NA	NA
1394	BioRad	HSV-1	Negative	< 0.2	AI	Negative	0.1	NA	TRUE	Initial	22	0	Negative	NA	NA	F	White	Non-Hispanic or Latino/a or Latinx	Washington	NA	NA	NA	NA	NA	NA
1394	BioRad	HSV-2	Negative	< 0.2	AI	Negative	0.1	NA	TRUE	Initial	22	0	Negative	NA	NA	F	White	Non-Hispanic or Latino/a or Latinx	Washington	NA	NA	NA	NA	NA	NA
1393	Roche	HSV-1	Negative	0.034	COI	Negative	0.034	NA	FALSE	Initial	22	0	Negative	NA	NA	M	Asian	Non-Hispanic or Latino/a or Latinx	Washington	NA	NA	NA	NA	NA	NA
1393	Roche	HSV-2	Negative	0.104	COI	Negative	0.104	NA	FALSE	Initial	22	0	Negative	NA	NA	M	Asian	Non-Hispanic or Latino/a or Latinx	Washington	NA	NA	NA	NA	NA	NA
1393	DiaSorin	HSV-1	Negative	0.125	Index	Negative	0.125	NA	FALSE	Initial	22	0	Negative	NA	NA	M	Asian	Non-Hispanic or Latino/a or Latinx	Washington	NA	NA	NA	NA	NA	NA
1393	DiaSorin	HSV-2	Negative	5.62E-2	Index	Negative	0.0562	NA	FALSE	Initial	22	0	Negative	NA	NA	M	Asian	Non-Hispanic or Latino/a or Latinx	Washington	NA	NA	NA	NA	NA	NA
1393	BioRad	HSV-1	Negative	0.2	AI	Negative	0.2	NA	FALSE	Initial	22	0	Negative	NA	NA	M	Asian	Non-Hispanic or Latino/a or Latinx	Washington	NA	NA	NA	NA	NA	NA
1393	BioRad	HSV-2	Negative	< 0.2	AI	Negative	0.1	NA	TRUE	Initial	22	0	Negative	NA	NA	M	Asian	Non-Hispanic or Latino/a or Latinx	Washington	NA	NA	NA	NA	NA	NA
1392	Roche	HSV-1	Positive	5.75	COI	Positive	5.75	NA	FALSE	Initial	22	1	Positive	NA	NA	M	White	Non-Hispanic or Latino/a or Latinx	Washington	NA	NA	NA	NA	NA	NA
1392	Roche	HSV-2	Negative	0.103	COI	Negative	0.103	NA	FALSE	Initial	22	1	Negative	NA	NA	M	White	Non-Hispanic or Latino/a or Latinx	Washington	NA	NA	NA	NA	NA	NA
1392	DiaSorin	HSV-1	Positive	39.9	Index	Positive	39.9	NA	FALSE	Initial	22	1	Positive	NA	NA	M	White	Non-Hispanic or Latino/a or Latinx	Washington	NA	NA	NA	NA	NA	NA
1392	DiaSorin	HSV-2	Negative	9.0899999999999995E-2	Index	Negative	0.0909	NA	FALSE	Initial	22	1	Negative	NA	NA	M	White	Non-Hispanic or Latino/a or Latinx	Washington	NA	NA	NA	NA	NA	NA
1392	BioRad	HSV-1	Positive	4.8	AI	Positive	4.8	NA	FALSE	Initial	22	1	Positive	NA	NA	M	White	Non-Hispanic or Latino/a or Latinx	Washington	NA	NA	NA	NA	NA	NA
1392	BioRad	HSV-2	Negative	0.2	AI	Negative	0.2	NA	FALSE	Initial	22	1	Negative	NA	NA	M	White	Non-Hispanic or Latino/a or Latinx	Washington	NA	NA	NA	NA	NA	NA
1391	Roche	HSV-1	Negative	0.038	COI	Negative	0.038	NA	FALSE	Initial	22	0	Negative	NA	NA	M	White	Non-Hispanic or Latino/a or Latinx	Oregon	NA	NA	NA	NA	NA	NA
1391	Roche	HSV-2	Negative	0.107	COI	Negative	0.107	NA	FALSE	Initial	22	0	Negative	NA	NA	M	White	Non-Hispanic or Latino/a or Latinx	Oregon	NA	NA	NA	NA	NA	NA
1391	DiaSorin	HSV-1	Negative	0.24199999999999999	Index	Negative	0.242	NA	FALSE	Initial	22	0	Negative	NA	NA	M	White	Non-Hispanic or Latino/a or Latinx	Oregon	NA	NA	NA	NA	NA	NA
1391	DiaSorin	HSV-2	Negative	0.107	Index	Negative	0.107	NA	FALSE	Initial	22	0	Negative	NA	NA	M	White	Non-Hispanic or Latino/a or Latinx	Oregon	NA	NA	NA	NA	NA	NA
1391	BioRad	HSV-1	Negative	< 0.2	AI	Negative	0.1	NA	TRUE	Initial	22	0	Negative	NA	NA	M	White	Non-Hispanic or Latino/a or Latinx	Oregon	NA	NA	NA	NA	NA	NA
1391	BioRad	HSV-2	Negative	< 0.2	AI	Negative	0.1	NA	TRUE	Initial	22	0	Negative	NA	NA	M	White	Non-Hispanic or Latino/a or Latinx	Oregon	NA	NA	NA	NA	NA	NA
1390	Roche	HSV-1	Negative	0.039	COI	Negative	0.039	NA	FALSE	Initial	22	2	Negative	NA	NA	F	Unavailable or Unknown	Hispanic or Latino/a or Latinx	Washington	NA	NA	NA	NA	NA	NA
1390	Roche	HSV-2	Positive	117.3	COI	Positive	117.3	NA	FALSE	Initial	22	2	Positive	NA	NA	F	Unavailable or Unknown	Hispanic or Latino/a or Latinx	Washington	NA	NA	NA	NA	NA	NA
1390	DiaSorin	HSV-1	Negative	0.42299999999999999	Index	Negative	0.423	NA	FALSE	Initial	22	2	Negative	NA	NA	F	Unavailable or Unknown	Hispanic or Latino/a or Latinx	Washington	NA	NA	NA	NA	NA	NA
1390	DiaSorin	HSV-2	Positive	9.6199999999999992	Index	Positive	9.62	NA	FALSE	Initial	22	2	Positive	NA	NA	F	Unavailable or Unknown	Hispanic or Latino/a or Latinx	Washington	NA	NA	NA	NA	NA	NA
1390	BioRad	HSV-1	Negative	< 0.2	AI	Negative	0.1	NA	TRUE	Initial	22	2	Negative	NA	NA	F	Unavailable or Unknown	Hispanic or Latino/a or Latinx	Washington	NA	NA	NA	NA	NA	NA
1390	BioRad	HSV-2	Positive	> 8.0	AI	Positive	8.1	NA	TRUE	Initial	22	2	Positive	NA	NA	F	Unavailable or Unknown	Hispanic or Latino/a or Latinx	Washington	NA	NA	NA	NA	NA	NA
1389	Roche	HSV-1	Negative	0.042	COI	Negative	0.042	NA	FALSE	Initial	22	2	Negative	NA	NA	M	White	Non-Hispanic or Latino/a or Latinx	Washington	NA	NA	NA	NA	NA	NA
1389	Roche	HSV-2	Positive	73.09	COI	Positive	73.09	NA	FALSE	Initial	22	2	Positive	NA	NA	M	White	Non-Hispanic or Latino/a or Latinx	Washington	NA	NA	NA	NA	NA	NA
1389	DiaSorin	HSV-1	Negative	0.56699999999999995	Index	Negative	0.567	NA	FALSE	Initial	22	2	Negative	NA	NA	M	White	Non-Hispanic or Latino/a or Latinx	Washington	NA	NA	NA	NA	NA	NA
1389	DiaSorin	HSV-2	Positive	12	Index	Positive	12	NA	FALSE	Initial	22	2	Positive	NA	NA	M	White	Non-Hispanic or Latino/a or Latinx	Washington	NA	NA	NA	NA	NA	NA
1389	BioRad	HSV-1	Negative	< 0.2	AI	Negative	0.1	NA	TRUE	Initial	22	2	Negative	NA	NA	M	White	Non-Hispanic or Latino/a or Latinx	Washington	NA	NA	NA	NA	NA	NA
1389	BioRad	HSV-2	Positive	> 8.0	AI	Positive	8.1	NA	TRUE	Initial	22	2	Positive	NA	NA	M	White	Non-Hispanic or Latino/a or Latinx	Washington	NA	NA	NA	NA	NA	NA
1388	Roche	HSV-1	Negative	0.038	COI	Negative	0.038	NA	FALSE	Initial	22	2	Negative	NA	NA	F	White	Non-Hispanic or Latino/a or Latinx	Oregon	NA	NA	NA	NA	NA	NA
1388	Roche	HSV-2	Positive	11.83	COI	Positive	11.83	NA	FALSE	Initial	22	2	Positive	NA	NA	F	White	Non-Hispanic or Latino/a or Latinx	Oregon	NA	NA	NA	NA	NA	NA
1388	DiaSorin	HSV-1	Positive	6.41	Index	Positive	6.41	NA	FALSE	Initial	22	2	Negative	NA	NA	F	White	Non-Hispanic or Latino/a or Latinx	Oregon	NA	NA	NA	NA	NA	NA
1388	DiaSorin	HSV-2	Positive	11.4	Index	Positive	11.4	NA	FALSE	Initial	22	2	Positive	NA	NA	F	White	Non-Hispanic or Latino/a or Latinx	Oregon	NA	NA	NA	NA	NA	NA
1388	BioRad	HSV-1	Negative	< 0.2	AI	Negative	0.1	NA	TRUE	Initial	22	2	Negative	NA	NA	F	White	Non-Hispanic or Latino/a or Latinx	Oregon	NA	NA	NA	NA	NA	NA
1388	BioRad	HSV-2	Positive	> 8.0	AI	Positive	8.1	NA	TRUE	Initial	22	2	Positive	NA	NA	F	White	Non-Hispanic or Latino/a or Latinx	Oregon	NA	NA	NA	NA	NA	NA
1387	Roche	HSV-1	Negative	0.04	COI	Negative	0.04	NA	FALSE	Initial	22	2	Negative	NA	NA	F	White	Non-Hispanic or Latino/a or Latinx	Washington	NA	NA	NA	NA	NA	NA
1387	Roche	HSV-2	Positive	38.11	COI	Positive	38.11	NA	FALSE	Initial	22	2	Positive	NA	NA	F	White	Non-Hispanic or Latino/a or Latinx	Washington	NA	NA	NA	NA	NA	NA
1387	DiaSorin	HSV-1	Negative	0.50700000000000001	Index	Negative	0.507	NA	FALSE	Initial	22	2	Negative	NA	NA	F	White	Non-Hispanic or Latino/a or Latinx	Washington	NA	NA	NA	NA	NA	NA
1387	DiaSorin	HSV-2	Positive	10.6	Index	Positive	10.6	NA	FALSE	Initial	22	2	Positive	NA	NA	F	White	Non-Hispanic or Latino/a or Latinx	Washington	NA	NA	NA	NA	NA	NA
1387	BioRad	HSV-1	Negative	0.2	AI	Negative	0.2	NA	FALSE	Initial	22	2	Negative	NA	NA	F	White	Non-Hispanic or Latino/a or Latinx	Washington	NA	NA	NA	NA	NA	NA
1387	BioRad	HSV-2	Positive	3.4	AI	Positive	3.4	NA	FALSE	Initial	22	2	Positive	NA	NA	F	White	Non-Hispanic or Latino/a or Latinx	Washington	NA	NA	NA	NA	NA	NA
1386	Roche	HSV-1	Positive	37.73	COI	Positive	37.73	NA	FALSE	Initial	22	1	Positive	NA	NA	F	Unavailable or Unknown	Hispanic or Latino/a or Latinx	Washington	NA	NA	NA	NA	NA	NA
1386	Roche	HSV-2	Negative	0.107	COI	Negative	0.107	NA	FALSE	Initial	22	1	Negative	NA	NA	F	Unavailable or Unknown	Hispanic or Latino/a or Latinx	Washington	NA	NA	NA	NA	NA	NA
1386	DiaSorin	HSV-1	Positive	38.299999999999997	Index	Positive	38.3	NA	FALSE	Initial	22	1	Positive	NA	NA	F	Unavailable or Unknown	Hispanic or Latino/a or Latinx	Washington	NA	NA	NA	NA	NA	NA
1386	DiaSorin	HSV-2	Negative	4.4600000000000001E-2	Index	Negative	0.0446	NA	FALSE	Initial	22	1	Negative	NA	NA	F	Unavailable or Unknown	Hispanic or Latino/a or Latinx	Washington	NA	NA	NA	NA	NA	NA
1386	BioRad	HSV-1	Positive	> 8.0	AI	Positive	8.1	NA	TRUE	Initial	22	1	Positive	NA	NA	F	Unavailable or Unknown	Hispanic or Latino/a or Latinx	Washington	NA	NA	NA	NA	NA	NA
1386	BioRad	HSV-2	Negative	< 0.2	AI	Negative	0.1	NA	TRUE	Initial	22	1	Negative	NA	NA	F	Unavailable or Unknown	Hispanic or Latino/a or Latinx	Washington	NA	NA	NA	NA	NA	NA
1385	Roche	HSV-1	Negative	0.034	COI	Negative	0.034	NA	FALSE	Initial	22	0	Negative	NA	NA	F	White	Non-Hispanic or Latino/a or Latinx	Washington	NA	NA	NA	NA	NA	NA
1385	Roche	HSV-2	Negative	0.105	COI	Negative	0.105	NA	FALSE	Initial	22	0	Negative	NA	NA	F	White	Non-Hispanic or Latino/a or Latinx	Washington	NA	NA	NA	NA	NA	NA
1385	DiaSorin	HSV-1	Negative	7.9000000000000001E-2	Index	Negative	0.079	NA	FALSE	Initial	22	0	Negative	NA	NA	F	White	Non-Hispanic or Latino/a or Latinx	Washington	NA	NA	NA	NA	NA	NA
1385	DiaSorin	HSV-2	Negative	0.10100000000000001	Index	Negative	0.101	NA	FALSE	Initial	22	0	Negative	NA	NA	F	White	Non-Hispanic or Latino/a or Latinx	Washington	NA	NA	NA	NA	NA	NA
1385	BioRad	HSV-1	Negative	< 0.2	AI	Negative	0.1	NA	TRUE	Initial	22	0	Negative	NA	NA	F	White	Non-Hispanic or Latino/a or Latinx	Washington	NA	NA	NA	NA	NA	NA
1385	BioRad	HSV-2	Negative	< 0.2	AI	Negative	0.1	NA	TRUE	Initial	22	0	Negative	NA	NA	F	White	Non-Hispanic or Latino/a or Latinx	Washington	NA	NA	NA	NA	NA	NA
1384	Roche	HSV-1	Negative	0.039	COI	Negative	0.039	NA	FALSE	Initial	22	2	Negative	NA	NA	F	White	Non-Hispanic or Latino/a or Latinx	Washington	NA	NA	NA	NA	NA	NA
1384	Roche	HSV-2	Positive	58.46	COI	Positive	58.46	NA	FALSE	Initial	22	2	Positive	NA	NA	F	White	Non-Hispanic or Latino/a or Latinx	Washington	NA	NA	NA	NA	NA	NA
1384	DiaSorin	HSV-1	Negative	4.0500000000000001E-2	Index	Negative	0.0405	NA	FALSE	Initial	22	2	Negative	NA	NA	F	White	Non-Hispanic or Latino/a or Latinx	Washington	NA	NA	NA	NA	NA	NA
1384	DiaSorin	HSV-2	Positive	5.25	Index	Positive	5.25	NA	FALSE	Initial	22	2	Positive	NA	NA	F	White	Non-Hispanic or Latino/a or Latinx	Washington	NA	NA	NA	NA	NA	NA
1384	BioRad	HSV-1	Negative	< 0.2	AI	Negative	0.1	NA	TRUE	Initial	22	2	Negative	NA	NA	F	White	Non-Hispanic or Latino/a or Latinx	Washington	NA	NA	NA	NA	NA	NA
1384	BioRad	HSV-2	Positive	> 8.0	AI	Positive	8.1	NA	TRUE	Initial	22	2	Positive	NA	NA	F	White	Non-Hispanic or Latino/a or Latinx	Washington	NA	NA	NA	NA	NA	NA
1383	Roche	HSV-1	Negative	0.034	COI	Negative	0.034	NA	FALSE	Initial	22	0	Negative	NA	NA	M	White	Non-Hispanic or Latino/a or Latinx	Washington	NA	NA	NA	NA	NA	NA
1383	Roche	HSV-2	Negative	0.103	COI	Negative	0.103	NA	FALSE	Initial	22	0	Negative	NA	NA	M	White	Non-Hispanic or Latino/a or Latinx	Washington	NA	NA	NA	NA	NA	NA
1383	DiaSorin	HSV-1	Negative	0.182	Index	Negative	0.182	NA	FALSE	Initial	22	0	Negative	NA	NA	M	White	Non-Hispanic or Latino/a or Latinx	Washington	NA	NA	NA	NA	NA	NA
1383	DiaSorin	HSV-2	Negative	0.35299999999999998	Index	Negative	0.353	NA	FALSE	Initial	22	0	Negative	NA	NA	M	White	Non-Hispanic or Latino/a or Latinx	Washington	NA	NA	NA	NA	NA	NA
1383	BioRad	HSV-1	Negative	< 0.2	AI	Negative	0.1	NA	TRUE	Initial	22	0	Negative	NA	NA	M	White	Non-Hispanic or Latino/a or Latinx	Washington	NA	NA	NA	NA	NA	NA
1383	BioRad	HSV-2	Negative	< 0.2	AI	Negative	0.1	NA	TRUE	Initial	22	0	Negative	NA	NA	M	White	Non-Hispanic or Latino/a or Latinx	Washington	NA	NA	NA	NA	NA	NA
1382	Roche	HSV-1	Positive	9.55	COI	Positive	9.55	NA	FALSE	Initial	22	3	Positive	NA	NA	F	White	Hispanic or Latino/a or Latinx	Washington	NA	NA	NA	NA	NA	NA
1382	Roche	HSV-2	Positive	54.87	COI	Positive	54.87	NA	FALSE	Initial	22	3	Positive	NA	NA	F	White	Hispanic or Latino/a or Latinx	Washington	NA	NA	NA	NA	NA	NA
1382	DiaSorin	HSV-1	Positive	3.72	Index	Positive	3.72	NA	FALSE	Initial	22	3	Positive	NA	NA	F	White	Hispanic or Latino/a or Latinx	Washington	NA	NA	NA	NA	NA	NA
1382	DiaSorin	HSV-2	Positive	10.3	Index	Positive	10.3	NA	FALSE	Initial	22	3	Positive	NA	NA	F	White	Hispanic or Latino/a or Latinx	Washington	NA	NA	NA	NA	NA	NA
1382	BioRad	HSV-1	Positive	2.1	AI	Positive	2.1	NA	FALSE	Initial	22	3	Positive	NA	NA	F	White	Hispanic or Latino/a or Latinx	Washington	NA	NA	NA	NA	NA	NA
1382	BioRad	HSV-2	Positive	> 8.0	AI	Positive	8.1	NA	TRUE	Initial	22	3	Positive	NA	NA	F	White	Hispanic or Latino/a or Latinx	Washington	NA	NA	NA	NA	NA	NA
1381	Roche	HSV-1	Negative	0.037	COI	Negative	0.037	NA	FALSE	Initial	22	0	Negative	NA	NA	M	White	Non-Hispanic or Latino/a or Latinx	Washington	NA	NA	NA	NA	NA	NA
1381	Roche	HSV-2	Negative	0.109	COI	Negative	0.109	NA	FALSE	Initial	22	0	Negative	NA	NA	M	White	Non-Hispanic or Latino/a or Latinx	Washington	NA	NA	NA	NA	NA	NA
1381	DiaSorin	HSV-1	Negative	0.23300000000000001	Index	Negative	0.233	NA	FALSE	Initial	22	0	Negative	NA	NA	M	White	Non-Hispanic or Latino/a or Latinx	Washington	NA	NA	NA	NA	NA	NA
1381	DiaSorin	HSV-2	Negative	0.111	Index	Negative	0.111	NA	FALSE	Initial	22	0	Negative	NA	NA	M	White	Non-Hispanic or Latino/a or Latinx	Washington	NA	NA	NA	NA	NA	NA
1381	BioRad	HSV-1	Negative	< 0.2	AI	Negative	0.1	NA	TRUE	Initial	22	0	Negative	NA	NA	M	White	Non-Hispanic or Latino/a or Latinx	Washington	NA	NA	NA	NA	NA	NA
1381	BioRad	HSV-2	Negative	< 0.2	AI	Negative	0.1	NA	TRUE	Initial	22	0	Negative	NA	NA	M	White	Non-Hispanic or Latino/a or Latinx	Washington	NA	NA	NA	NA	NA	NA
1380	Roche	HSV-1	Positive	4.46	COI	Positive	4.46	NA	FALSE	Initial	22	3	Positive	YES	NA	F	White	Non-Hispanic or Latino/a or Latinx	Florida	NA	NA	NA	NA	NA	NA
1380	Roche	HSV-2	Positive	2.27	COI	Positive	2.27	NA	FALSE	Initial	22	3	Positive	YES	NA	F	White	Non-Hispanic or Latino/a or Latinx	Florida	NA	NA	NA	NA	NA	NA
1380	DiaSorin	HSV-1	Positive	4.8899999999999997	Index	Positive	4.89	NA	FALSE	Initial	22	3	Positive	YES	NA	F	White	Non-Hispanic or Latino/a or Latinx	Florida	NA	NA	NA	NA	NA	NA
1380	DiaSorin	HSV-2	Negative	0.161	Index	Negative	0.161	NA	FALSE	Initial	22	3	Positive	YES	NA	F	White	Non-Hispanic or Latino/a or Latinx	Florida	NA	NA	NA	NA	NA	NA
1380	BioRad	HSV-1	Positive	2.9	AI	Positive	2.9	NA	FALSE	Initial	22	3	Positive	YES	NA	F	White	Non-Hispanic or Latino/a or Latinx	Florida	NA	NA	NA	NA	NA	NA
1380	BioRad	HSV-2	Positive	1.1000000000000001	AI	Positive	1.1	NA	FALSE	Initial	22	3	Positive	YES	NA	F	White	Non-Hispanic or Latino/a or Latinx	Florida	NA	NA	NA	NA	NA	NA
1379	Roche	HSV-1	Negative	0.036	COI	Negative	0.036	NA	FALSE	Initial	22	0	Negative	NA	NA	F	Asian	Non-Hispanic or Latino/a or Latinx	Washington	NA	NA	NA	NA	NA	NA
1379	Roche	HSV-2	Negative	0.105	COI	Negative	0.105	NA	FALSE	Initial	22	0	Negative	NA	NA	F	Asian	Non-Hispanic or Latino/a or Latinx	Washington	NA	NA	NA	NA	NA	NA
1379	DiaSorin	HSV-1	Negative	0.14799999999999999	Index	Negative	0.148	NA	FALSE	Initial	22	0	Negative	NA	NA	F	Asian	Non-Hispanic or Latino/a or Latinx	Washington	NA	NA	NA	NA	NA	NA
1379	DiaSorin	HSV-2	Negative	0.48899999999999999	Index	Negative	0.489	NA	FALSE	Initial	22	0	Negative	NA	NA	F	Asian	Non-Hispanic or Latino/a or Latinx	Washington	NA	NA	NA	NA	NA	NA
1379	BioRad	HSV-1	Negative	< 0.2	AI	Negative	0.1	NA	TRUE	Initial	22	0	Negative	NA	NA	F	Asian	Non-Hispanic or Latino/a or Latinx	Washington	NA	NA	NA	NA	NA	NA
1379	BioRad	HSV-2	Negative	< 0.2	AI	Negative	0.1	NA	TRUE	Initial	22	0	Negative	NA	NA	F	Asian	Non-Hispanic or Latino/a or Latinx	Washington	NA	NA	NA	NA	NA	NA
1378	Roche	HSV-1	Positive	26.27	COI	Positive	26.27	NA	FALSE	Initial	22	1	Positive	NA	NA	M	Asian	Non-Hispanic or Latino/a or Latinx	Washington	NA	NA	NA	NA	NA	NA
1378	Roche	HSV-2	Negative	0.109	COI	Negative	0.109	NA	FALSE	Initial	22	1	Negative	NA	NA	M	Asian	Non-Hispanic or Latino/a or Latinx	Washington	NA	NA	NA	NA	NA	NA
1378	DiaSorin	HSV-1	Positive	42.2	Index	Positive	42.2	NA	FALSE	Initial	22	1	Positive	NA	NA	M	Asian	Non-Hispanic or Latino/a or Latinx	Washington	NA	NA	NA	NA	NA	NA
1378	DiaSorin	HSV-2	Negative	7.51E-2	Index	Negative	0.0751	NA	FALSE	Initial	22	1	Negative	NA	NA	M	Asian	Non-Hispanic or Latino/a or Latinx	Washington	NA	NA	NA	NA	NA	NA
1378	BioRad	HSV-1	Positive	7.5	AI	Positive	7.5	NA	FALSE	Initial	22	1	Positive	NA	NA	M	Asian	Non-Hispanic or Latino/a or Latinx	Washington	NA	NA	NA	NA	NA	NA
1378	BioRad	HSV-2	Negative	< 0.2	AI	Negative	0.1	NA	TRUE	Initial	22	1	Negative	NA	NA	M	Asian	Non-Hispanic or Latino/a or Latinx	Washington	NA	NA	NA	NA	NA	NA
1377	Roche	HSV-1	Negative	0.035	COI	Negative	0.035	NA	FALSE	Initial	22	0	Negative	NA	NA	M	White	Non-Hispanic or Latino/a or Latinx	Washington	NA	NA	NA	NA	NA	NA
1377	Roche	HSV-2	Negative	0.108	COI	Negative	0.108	NA	FALSE	Initial	22	0	Negative	NA	NA	M	White	Non-Hispanic or Latino/a or Latinx	Washington	NA	NA	NA	NA	NA	NA
1377	DiaSorin	HSV-1	Negative	0.32300000000000001	Index	Negative	0.323	NA	FALSE	Initial	22	0	Negative	NA	NA	M	White	Non-Hispanic or Latino/a or Latinx	Washington	NA	NA	NA	NA	NA	NA
1377	DiaSorin	HSV-2	Negative	0.13100000000000001	Index	Negative	0.131	NA	FALSE	Initial	22	0	Negative	NA	NA	M	White	Non-Hispanic or Latino/a or Latinx	Washington	NA	NA	NA	NA	NA	NA
1377	BioRad	HSV-1	Negative	< 0.2	AI	Negative	0.1	NA	TRUE	Initial	22	0	Negative	NA	NA	M	White	Non-Hispanic or Latino/a or Latinx	Washington	NA	NA	NA	NA	NA	NA
1377	BioRad	HSV-2	Negative	< 0.2	AI	Negative	0.1	NA	TRUE	Initial	22	0	Negative	NA	NA	M	White	Non-Hispanic or Latino/a or Latinx	Washington	NA	NA	NA	NA	NA	NA
1376	Roche	HSV-1	Positive	48.95	COI	Positive	48.95	NA	FALSE	Initial	22	1	Positive	NA	NA	F	Unavailable or Unknown	Hispanic or Latino/a or Latinx	Washington	NA	NA	NA	NA	NA	NA
1376	Roche	HSV-2	Negative	0.105	COI	Negative	0.105	NA	FALSE	Initial	22	1	Negative	NA	NA	F	Unavailable or Unknown	Hispanic or Latino/a or Latinx	Washington	NA	NA	NA	NA	NA	NA
1376	DiaSorin	HSV-1	Positive	>62.2	Index	Positive	62.3	NA	TRUE	Initial	22	1	Positive	NA	NA	F	Unavailable or Unknown	Hispanic or Latino/a or Latinx	Washington	NA	NA	NA	NA	NA	NA
1376	DiaSorin	HSV-2	Negative	6.5199999999999994E-2	Index	Negative	0.0652	NA	FALSE	Initial	22	1	Negative	NA	NA	F	Unavailable or Unknown	Hispanic or Latino/a or Latinx	Washington	NA	NA	NA	NA	NA	NA
1376	BioRad	HSV-1	Positive	> 8.0	AI	Positive	8.1	NA	TRUE	Initial	22	1	Positive	NA	NA	F	Unavailable or Unknown	Hispanic or Latino/a or Latinx	Washington	NA	NA	NA	NA	NA	NA
1376	BioRad	HSV-2	Negative	< 0.2	AI	Negative	0.1	NA	TRUE	Initial	22	1	Negative	NA	NA	F	Unavailable or Unknown	Hispanic or Latino/a or Latinx	Washington	NA	NA	NA	NA	NA	NA
1375	Roche	HSV-1	Positive	72.91	COI	Positive	72.91	NA	FALSE	Initial	22	1	Positive	NA	NA	M	Declined to Answer	Patient declined to respond	California	NA	NA	NA	NA	NA	NA
1375	Roche	HSV-2	Negative	0.106	COI	Negative	0.106	NA	FALSE	Initial	22	1	Negative	NA	NA	M	Declined to Answer	Patient declined to respond	California	NA	NA	NA	NA	NA	NA
1375	DiaSorin	HSV-1	Positive	51.8	Index	Positive	51.8	NA	FALSE	Initial	22	1	Positive	NA	NA	M	Declined to Answer	Patient declined to respond	California	NA	NA	NA	NA	NA	NA
1375	DiaSorin	HSV-2	Positive	1.1200000000000001	Index	Positive	1.12	NA	FALSE	Initial	22	1	Negative	NA	NA	M	Declined to Answer	Patient declined to respond	California	NA	NA	NA	NA	NA	NA
1375	BioRad	HSV-1	Positive	> 8.0	AI	Positive	8.1	initial	TRUE	Initial	22	1	Positive	NA	NA	M	Declined to Answer	Patient declined to respond	California	NA	NA	NA	NA	NA	NA
1375	BioRad	HSV-1	Positive	> 8.0	AI	Positive	8.1	rpt	TRUE	Initial	22	1	Positive	NA	NA	M	Declined to Answer	Patient declined to respond	California	NA	NA	NA	NA	NA	NA
1375	BioRad	HSV-1	Positive	> 8.0	AI	Positive	8.1	rpt	TRUE	Initial	22	1	Positive	NA	NA	M	Declined to Answer	Patient declined to respond	California	NA	NA	NA	NA	NA	NA
1375	BioRad	HSV-1	Positive	> 8.0	AI	Positive	8.1	rpt	TRUE	Initial	22	1	Positive	NA	NA	M	Declined to Answer	Patient declined to respond	California	NA	NA	NA	NA	NA	NA
1375	BioRad	HSV-2	Positive	1.3	AI	Positive	1.3	rpt	FALSE	Initial	22	1	Negative	NA	NA	M	Declined to Answer	Patient declined to respond	California	NA	NA	NA	NA	NA	NA
1375	BioRad	HSV-2	Equivocal	1	AI	Positive	1.1	initial	FALSE	Initial	22	1	Negative	NA	NA	M	Declined to Answer	Patient declined to respond	California	NA	NA	NA	NA	NA	NA
1375	BioRad	HSV-2	Equivocal	1	AI	Equivocal	1	rpt	FALSE	Initial	22	1	Negative	NA	NA	M	Declined to Answer	Patient declined to respond	California	NA	NA	NA	NA	NA	NA
1375	BioRad	HSV-2	Positive	1.2	AI	Positive	1.2	rpt	FALSE	Initial	22	1	Negative	NA	NA	M	Declined to Answer	Patient declined to respond	California	NA	NA	NA	NA	NA	NA
1374	Roche	HSV-1	Negative	0.037	COI	Negative	0.037	NA	FALSE	Initial	22	0	Negative	NA	NA	F	White	Non-Hispanic or Latino/a or Latinx	Washington	NA	NA	NA	NA	NA	NA
1374	Roche	HSV-2	Negative	0.111	COI	Negative	0.111	NA	FALSE	Initial	22	0	Negative	NA	NA	F	White	Non-Hispanic or Latino/a or Latinx	Washington	NA	NA	NA	NA	NA	NA
1374	DiaSorin	HSV-1	Negative	<0.0100	Index	Negative	0.009	NA	TRUE	Initial	22	0	Negative	NA	NA	F	White	Non-Hispanic or Latino/a or Latinx	Washington	NA	NA	NA	NA	NA	NA
1374	DiaSorin	HSV-2	Negative	3.7699999999999997E-2	Index	Negative	0.0377	NA	FALSE	Initial	22	0	Negative	NA	NA	F	White	Non-Hispanic or Latino/a or Latinx	Washington	NA	NA	NA	NA	NA	NA
1374	BioRad	HSV-1	Negative	< 0.2	AI	Negative	0.1	NA	TRUE	Initial	22	0	Negative	NA	NA	F	White	Non-Hispanic or Latino/a or Latinx	Washington	NA	NA	NA	NA	NA	NA
1374	BioRad	HSV-2	Negative	< 0.2	AI	Negative	0.1	NA	TRUE	Initial	22	0	Negative	NA	NA	F	White	Non-Hispanic or Latino/a or Latinx	Washington	NA	NA	NA	NA	NA	NA
1373	Roche	HSV-1	Negative	0.04	COI	Negative	0.04	NA	FALSE	Initial	22	2	Negative	NA	NA	M	White	Non-Hispanic or Latino/a or Latinx	Washington	NA	NA	NA	NA	NA	NA
1373	Roche	HSV-2	Positive	15.66	COI	Positive	15.66	NA	FALSE	Initial	22	2	Positive	NA	NA	M	White	Non-Hispanic or Latino/a or Latinx	Washington	NA	NA	NA	NA	NA	NA
1373	DiaSorin	HSV-1	Negative	8.9800000000000005E-2	Index	Negative	0.0898	NA	FALSE	Initial	22	2	Negative	NA	NA	M	White	Non-Hispanic or Latino/a or Latinx	Washington	NA	NA	NA	NA	NA	NA
1373	DiaSorin	HSV-2	Positive	2.21	Index	Positive	2.21	NA	FALSE	Initial	22	2	Positive	NA	NA	M	White	Non-Hispanic or Latino/a or Latinx	Washington	NA	NA	NA	NA	NA	NA
1373	BioRad	HSV-1	Negative	< 0.2	AI	Negative	0.1	NA	TRUE	Initial	22	2	Negative	NA	NA	M	White	Non-Hispanic or Latino/a or Latinx	Washington	NA	NA	NA	NA	NA	NA
1373	BioRad	HSV-2	Positive	3.8	AI	Positive	3.8	NA	FALSE	Initial	22	2	Positive	NA	NA	M	White	Non-Hispanic or Latino/a or Latinx	Washington	NA	NA	NA	NA	NA	NA
1372	Roche	HSV-1	Negative	0.038	COI	Negative	0.038	NA	FALSE	Initial	22	0	Negative	YES	NA	M	White	Non-Hispanic or Latino/a or Latinx	Washington	NA	NA	NA	NA	NA	NA
1372	Roche	HSV-2	Negative	0.115	COI	Negative	0.115	NA	FALSE	Initial	22	0	Negative	YES	NA	M	White	Non-Hispanic or Latino/a or Latinx	Washington	NA	NA	NA	NA	NA	NA
1372	DiaSorin	HSV-1	Negative	8.0500000000000002E-2	Index	Negative	0.0805	NA	FALSE	Initial	22	0	Negative	YES	NA	M	White	Non-Hispanic or Latino/a or Latinx	Washington	NA	NA	NA	NA	NA	NA
1372	DiaSorin	HSV-2	Negative	0.104	Index	Negative	0.104	NA	FALSE	Initial	22	0	Negative	YES	NA	M	White	Non-Hispanic or Latino/a or Latinx	Washington	NA	NA	NA	NA	NA	NA
1372	BioRad	HSV-1	Negative	0.2	AI	Negative	0.2	NA	FALSE	Initial	22	0	Negative	YES	NA	M	White	Non-Hispanic or Latino/a or Latinx	Washington	NA	NA	NA	NA	NA	NA
1372	BioRad	HSV-2	Negative	0.5	AI	Negative	0.5	NA	FALSE	Initial	22	0	Negative	YES	NA	M	White	Non-Hispanic or Latino/a or Latinx	Washington	NA	NA	NA	NA	NA	NA
1371	Roche	HSV-1	Positive	76.77	COI	Positive	76.77	NA	FALSE	Initial	22	1	Positive	NA	NA	M	White	Hispanic or Latino/a or Latinx	Washington	NA	NA	NA	NA	NA	NA
1371	Roche	HSV-2	Negative	0.242	COI	Negative	0.242	NA	FALSE	Initial	22	1	Negative	NA	NA	M	White	Hispanic or Latino/a or Latinx	Washington	NA	NA	NA	NA	NA	NA
1371	DiaSorin	HSV-1	Positive	>62.2	Index	Positive	62.3	NA	TRUE	Initial	22	1	Positive	NA	NA	M	White	Hispanic or Latino/a or Latinx	Washington	NA	NA	NA	NA	NA	NA
1371	DiaSorin	HSV-2	Positive	1.38	Index	Positive	1.38	NA	FALSE	Initial	22	1	Negative	NA	NA	M	White	Hispanic or Latino/a or Latinx	Washington	NA	NA	NA	NA	NA	NA
1371	BioRad	HSV-1	Positive	> 8.0	AI	Positive	8.1	NA	TRUE	Initial	22	1	Positive	NA	NA	M	White	Hispanic or Latino/a or Latinx	Washington	NA	NA	NA	NA	NA	NA
1371	BioRad	HSV-2	Negative	0.3	AI	Negative	0.3	NA	FALSE	Initial	22	1	Negative	NA	NA	M	White	Hispanic or Latino/a or Latinx	Washington	NA	NA	NA	NA	NA	NA
1370	Roche	HSV-1	Negative	0.037	COI	Negative	0.037	NA	FALSE	Initial	22	0	Negative	NA	NA	F	White	Non-Hispanic or Latino/a or Latinx	Washington	NA	NA	NA	NA	NA	NA
1370	Roche	HSV-2	Negative	0.109	COI	Negative	0.109	NA	FALSE	Initial	22	0	Negative	NA	NA	F	White	Non-Hispanic or Latino/a or Latinx	Washington	NA	NA	NA	NA	NA	NA
1370	DiaSorin	HSV-1	Negative	0.223	Index	Negative	0.223	NA	FALSE	Initial	22	0	Negative	NA	NA	F	White	Non-Hispanic or Latino/a or Latinx	Washington	NA	NA	NA	NA	NA	NA
1370	DiaSorin	HSV-2	Negative	9.5600000000000004E-2	Index	Negative	0.0956	NA	FALSE	Initial	22	0	Negative	NA	NA	F	White	Non-Hispanic or Latino/a or Latinx	Washington	NA	NA	NA	NA	NA	NA
1370	BioRad	HSV-1	Negative	< 0.2	AI	Negative	0.1	NA	TRUE	Initial	22	0	Negative	NA	NA	F	White	Non-Hispanic or Latino/a or Latinx	Washington	NA	NA	NA	NA	NA	NA
1370	BioRad	HSV-2	Negative	< 0.2	AI	Negative	0.1	NA	TRUE	Initial	22	0	Negative	NA	NA	F	White	Non-Hispanic or Latino/a or Latinx	Washington	NA	NA	NA	NA	NA	NA
1369	Roche	HSV-1	Positive	34.56	COI	Positive	34.56	NA	FALSE	Initial	22	3	Positive	NA	NA	F	Black or African-American	Non-Hispanic or Latino/a or Latinx	Washington	NA	NA	NA	NA	NA	NA
1369	Roche	HSV-2	Positive	16.3	COI	Positive	16.3	NA	FALSE	Initial	22	3	Positive	NA	NA	F	Black or African-American	Non-Hispanic or Latino/a or Latinx	Washington	NA	NA	NA	NA	NA	NA
1369	DiaSorin	HSV-1	Positive	38.299999999999997	Index	Positive	38.3	NA	FALSE	Initial	22	3	Positive	NA	NA	F	Black or African-American	Non-Hispanic or Latino/a or Latinx	Washington	NA	NA	NA	NA	NA	NA
1369	DiaSorin	HSV-2	Positive	20.399999999999999	Index	Positive	20.4	NA	FALSE	Initial	22	3	Positive	NA	NA	F	Black or African-American	Non-Hispanic or Latino/a or Latinx	Washington	NA	NA	NA	NA	NA	NA
1369	BioRad	HSV-1	Positive	6.6	AI	Positive	6.6	NA	FALSE	Initial	22	3	Positive	NA	NA	F	Black or African-American	Non-Hispanic or Latino/a or Latinx	Washington	NA	NA	NA	NA	NA	NA
1369	BioRad	HSV-2	Positive	4.0999999999999996	AI	Positive	4.1	NA	FALSE	Initial	22	3	Positive	NA	NA	F	Black or African-American	Non-Hispanic or Latino/a or Latinx	Washington	NA	NA	NA	NA	NA	NA
1368	Roche	HSV-1	Negative	0.039	COI	Negative	0.039	NA	FALSE	Initial	22	0	Negative	NA	NA	M	Asian	Non-Hispanic or Latino/a or Latinx	Washington	NA	NA	NA	NA	NA	NA
1368	Roche	HSV-2	Negative	0.113	COI	Negative	0.113	NA	FALSE	Initial	22	0	Negative	NA	NA	M	Asian	Non-Hispanic or Latino/a or Latinx	Washington	NA	NA	NA	NA	NA	NA
1368	DiaSorin	HSV-1	Negative	0.58699999999999997	Index	Negative	0.587	NA	FALSE	Initial	22	0	Negative	NA	NA	M	Asian	Non-Hispanic or Latino/a or Latinx	Washington	NA	NA	NA	NA	NA	NA
1368	DiaSorin	HSV-2	Negative	0.24299999999999999	Index	Negative	0.243	NA	FALSE	Initial	22	0	Negative	NA	NA	M	Asian	Non-Hispanic or Latino/a or Latinx	Washington	NA	NA	NA	NA	NA	NA
1368	BioRad	HSV-1	Negative	0.2	AI	Negative	0.2	NA	FALSE	Initial	22	0	Negative	NA	NA	M	Asian	Non-Hispanic or Latino/a or Latinx	Washington	NA	NA	NA	NA	NA	NA
1368	BioRad	HSV-2	Negative	< 0.2	AI	Negative	0.1	NA	TRUE	Initial	22	0	Negative	NA	NA	M	Asian	Non-Hispanic or Latino/a or Latinx	Washington	NA	NA	NA	NA	NA	NA
1367	Roche	HSV-1	Positive	29.21	COI	Positive	29.21	NA	FALSE	Initial	22	1	Positive	NA	NA	F	White	Hispanic or Latino/a or Latinx	Washington	NA	NA	NA	NA	NA	NA
1367	Roche	HSV-2	Negative	0.107	COI	Negative	0.107	NA	FALSE	Initial	22	1	Negative	NA	NA	F	White	Hispanic or Latino/a or Latinx	Washington	NA	NA	NA	NA	NA	NA
1367	DiaSorin	HSV-1	Positive	57	Index	Positive	57	NA	FALSE	Initial	22	1	Positive	NA	NA	F	White	Hispanic or Latino/a or Latinx	Washington	NA	NA	NA	NA	NA	NA
1367	DiaSorin	HSV-2	Negative	0.13100000000000001	Index	Negative	0.131	NA	FALSE	Initial	22	1	Negative	NA	NA	F	White	Hispanic or Latino/a or Latinx	Washington	NA	NA	NA	NA	NA	NA
1367	BioRad	HSV-1	Positive	> 8.0	AI	Positive	8.1	NA	TRUE	Initial	22	1	Positive	NA	NA	F	White	Hispanic or Latino/a or Latinx	Washington	NA	NA	NA	NA	NA	NA
1367	BioRad	HSV-2	Negative	< 0.2	AI	Negative	0.1	NA	TRUE	Initial	22	1	Negative	NA	NA	F	White	Hispanic or Latino/a or Latinx	Washington	NA	NA	NA	NA	NA	NA
1366	Roche	HSV-1	Negative	0.035	COI	Negative	0.035	NA	FALSE	Initial	22	1	Positive	NA	YES	F	White	Hispanic or Latino/a or Latinx	Washington	NA	NA	NA	NA	NA	NA
1366	Roche	HSV-2	Negative	0.106	COI	Negative	0.106	NA	FALSE	Initial	22	1	Negative	NA	YES	F	White	Hispanic or Latino/a or Latinx	Washington	NA	NA	NA	NA	NA	NA
1366	DiaSorin	HSV-1	Negative	0.20200000000000001	Index	Negative	0.202	NA	FALSE	Initial	22	1	Positive	NA	YES	F	White	Hispanic or Latino/a or Latinx	Washington	NA	NA	NA	NA	NA	NA
1366	DiaSorin	HSV-2	Negative	7.22E-2	Index	Negative	0.0722	NA	FALSE	Initial	22	1	Negative	NA	YES	F	White	Hispanic or Latino/a or Latinx	Washington	NA	NA	NA	NA	NA	NA
1366	BioRad	HSV-1	Negative	0.2	AI	Negative	0.2	NA	FALSE	Initial	22	1	Positive	NA	YES	F	White	Hispanic or Latino/a or Latinx	Washington	NA	NA	NA	NA	NA	NA
1366	BioRad	HSV-2	Negative	< 0.2	AI	Negative	0.1	NA	TRUE	Initial	22	1	Negative	NA	YES	F	White	Hispanic or Latino/a or Latinx	Washington	NA	NA	NA	NA	NA	NA
1365	Roche	HSV-1	Negative	0.035	COI	Negative	0.035	NA	FALSE	Initial	22	0	Negative	NA	NA	M	White	Non-Hispanic or Latino/a or Latinx	Washington	NA	NA	NA	NA	NA	NA
1365	Roche	HSV-2	Negative	0.103	COI	Negative	0.103	NA	FALSE	Initial	22	0	Negative	NA	NA	M	White	Non-Hispanic or Latino/a or Latinx	Washington	NA	NA	NA	NA	NA	NA
1365	DiaSorin	HSV-1	Negative	0.11700000000000001	Index	Negative	0.117	NA	FALSE	Initial	22	0	Negative	NA	NA	M	White	Non-Hispanic or Latino/a or Latinx	Washington	NA	NA	NA	NA	NA	NA
1365	DiaSorin	HSV-2	Negative	8.8400000000000006E-2	Index	Negative	0.0884	NA	FALSE	Initial	22	0	Negative	NA	NA	M	White	Non-Hispanic or Latino/a or Latinx	Washington	NA	NA	NA	NA	NA	NA
1365	BioRad	HSV-1	Negative	< 0.2	AI	Negative	0.1	NA	TRUE	Initial	22	0	Negative	NA	NA	M	White	Non-Hispanic or Latino/a or Latinx	Washington	NA	NA	NA	NA	NA	NA
1365	BioRad	HSV-2	Negative	< 0.2	AI	Negative	0.1	NA	TRUE	Initial	22	0	Negative	NA	NA	M	White	Non-Hispanic or Latino/a or Latinx	Washington	NA	NA	NA	NA	NA	NA
1364	Roche	HSV-1	Positive	3.65	COI	Positive	3.65	NA	FALSE	Initial	22	1	Positive	YES	NA	F	White	Non-Hispanic or Latino/a or Latinx	Washington	NA	NA	NA	NA	NA	NA
1364	Roche	HSV-2	Negative	0.105	COI	Negative	0.105	NA	FALSE	Initial	22	1	Negative	YES	NA	F	White	Non-Hispanic or Latino/a or Latinx	Washington	NA	NA	NA	NA	NA	NA
1364	DiaSorin	HSV-1	Positive	54.5	Index	Positive	54.5	NA	FALSE	Initial	22	1	Positive	YES	NA	F	White	Non-Hispanic or Latino/a or Latinx	Washington	NA	NA	NA	NA	NA	NA
1364	DiaSorin	HSV-2	Negative	4.7399999999999998E-2	Index	Negative	0.0474	NA	FALSE	Initial	22	1	Negative	YES	NA	F	White	Non-Hispanic or Latino/a or Latinx	Washington	NA	NA	NA	NA	NA	NA
1364	BioRad	HSV-1	Positive	> 8.0	AI	Positive	8.1	NA	TRUE	Initial	22	1	Positive	YES	NA	F	White	Non-Hispanic or Latino/a or Latinx	Washington	NA	NA	NA	NA	NA	NA
1364	BioRad	HSV-2	Negative	< 0.2	AI	Negative	0.1	NA	TRUE	Initial	22	1	Negative	YES	NA	F	White	Non-Hispanic or Latino/a or Latinx	Washington	NA	NA	NA	NA	NA	NA
1363	Roche	HSV-1	Negative	0.039	COI	Negative	0.039	NA	FALSE	Initial	22	0	Negative	NA	NA	M	White	Non-Hispanic or Latino/a or Latinx	Washington	NA	NA	NA	NA	NA	NA
1363	Roche	HSV-2	Negative	0.108	COI	Negative	0.108	NA	FALSE	Initial	22	0	Negative	NA	NA	M	White	Non-Hispanic or Latino/a or Latinx	Washington	NA	NA	NA	NA	NA	NA
1363	DiaSorin	HSV-1	Negative	<0.0100	Index	Negative	0.009	NA	TRUE	Initial	22	0	Negative	NA	NA	M	White	Non-Hispanic or Latino/a or Latinx	Washington	NA	NA	NA	NA	NA	NA
1363	DiaSorin	HSV-2	Negative	0.11600000000000001	Index	Negative	0.116	NA	FALSE	Initial	22	0	Negative	NA	NA	M	White	Non-Hispanic or Latino/a or Latinx	Washington	NA	NA	NA	NA	NA	NA
1363	BioRad	HSV-1	Negative	< 0.2	AI	Negative	0.1	NA	TRUE	Initial	22	0	Negative	NA	NA	M	White	Non-Hispanic or Latino/a or Latinx	Washington	NA	NA	NA	NA	NA	NA
1363	BioRad	HSV-2	Negative	< 0.2	AI	Negative	0.1	NA	TRUE	Initial	22	0	Negative	NA	NA	M	White	Non-Hispanic or Latino/a or Latinx	Washington	NA	NA	NA	NA	NA	NA
1362	Roche	HSV-1	Negative	0.036	COI	Negative	0.036	NA	FALSE	Initial	22	2	Negative	NA	NA	F	White	Non-Hispanic or Latino/a or Latinx	Oregon	NA	NA	NA	NA	NA	NA
1362	Roche	HSV-2	Positive	20.72	COI	Positive	20.72	NA	FALSE	Initial	22	2	Positive	NA	NA	F	White	Non-Hispanic or Latino/a or Latinx	Oregon	NA	NA	NA	NA	NA	NA
1362	DiaSorin	HSV-1	Negative	0.20499999999999999	Index	Negative	0.205	NA	FALSE	Initial	22	2	Negative	NA	NA	F	White	Non-Hispanic or Latino/a or Latinx	Oregon	NA	NA	NA	NA	NA	NA
1362	DiaSorin	HSV-2	Positive	8.81	Index	Positive	8.81	NA	FALSE	Initial	22	2	Positive	NA	NA	F	White	Non-Hispanic or Latino/a or Latinx	Oregon	NA	NA	NA	NA	NA	NA
1362	BioRad	HSV-1	Negative	< 0.2	AI	Negative	0.1	NA	TRUE	Initial	22	2	Negative	NA	NA	F	White	Non-Hispanic or Latino/a or Latinx	Oregon	NA	NA	NA	NA	NA	NA
1362	BioRad	HSV-2	Positive	> 8.0	AI	Positive	8.1	NA	TRUE	Initial	22	2	Positive	NA	NA	F	White	Non-Hispanic or Latino/a or Latinx	Oregon	NA	NA	NA	NA	NA	NA
1361	Roche	HSV-1	Negative	0.034	COI	Negative	0.034	NA	FALSE	Initial	22	0	Negative	NA	NA	F	Asian	Non-Hispanic or Latino/a or Latinx	Washington	NA	NA	NA	NA	NA	NA
1361	Roche	HSV-2	Negative	0.101	COI	Negative	0.101	NA	FALSE	Initial	22	0	Negative	NA	NA	F	Asian	Non-Hispanic or Latino/a or Latinx	Washington	NA	NA	NA	NA	NA	NA
1361	DiaSorin	HSV-1	Negative	0.153	Index	Negative	0.153	NA	FALSE	Initial	22	0	Negative	NA	NA	F	Asian	Non-Hispanic or Latino/a or Latinx	Washington	NA	NA	NA	NA	NA	NA
1361	DiaSorin	HSV-2	Negative	0.34	Index	Negative	0.34	NA	FALSE	Initial	22	0	Negative	NA	NA	F	Asian	Non-Hispanic or Latino/a or Latinx	Washington	NA	NA	NA	NA	NA	NA
1361	BioRad	HSV-1	Negative	< 0.2	AI	Negative	0.1	NA	TRUE	Initial	22	0	Negative	NA	NA	F	Asian	Non-Hispanic or Latino/a or Latinx	Washington	NA	NA	NA	NA	NA	NA
1361	BioRad	HSV-2	Negative	< 0.2	AI	Negative	0.1	NA	TRUE	Initial	22	0	Negative	NA	NA	F	Asian	Non-Hispanic or Latino/a or Latinx	Washington	NA	NA	NA	NA	NA	NA
1360	Roche	HSV-1	Positive	19.72	COI	Positive	19.72	NA	FALSE	Initial	22	1	Positive	NA	NA	M	White	Non-Hispanic or Latino/a or Latinx	Washington	NA	NA	NA	NA	NA	NA
1360	Roche	HSV-2	Negative	0.104	COI	Negative	0.104	NA	FALSE	Initial	22	1	Negative	NA	NA	M	White	Non-Hispanic or Latino/a or Latinx	Washington	NA	NA	NA	NA	NA	NA
1360	DiaSorin	HSV-1	Positive	41.9	Index	Positive	41.9	NA	FALSE	Initial	22	1	Positive	NA	NA	M	White	Non-Hispanic or Latino/a or Latinx	Washington	NA	NA	NA	NA	NA	NA
1360	DiaSorin	HSV-2	Negative	0.114	Index	Negative	0.114	NA	FALSE	Initial	22	1	Negative	NA	NA	M	White	Non-Hispanic or Latino/a or Latinx	Washington	NA	NA	NA	NA	NA	NA
1360	BioRad	HSV-1	Positive	3.2	AI	Positive	3.2	NA	FALSE	Initial	22	1	Positive	NA	NA	M	White	Non-Hispanic or Latino/a or Latinx	Washington	NA	NA	NA	NA	NA	NA
1360	BioRad	HSV-2	Negative	< 0.2	AI	Negative	0.1	NA	TRUE	Initial	22	1	Negative	NA	NA	M	White	Non-Hispanic or Latino/a or Latinx	Washington	NA	NA	NA	NA	NA	NA
1359	Roche	HSV-1	Positive	75.78	COI	Positive	75.78	NA	FALSE	Initial	22	1	Positive	NA	NA	F	White	Non-Hispanic or Latino/a or Latinx	Washington	NA	NA	NA	NA	NA	NA
1359	Roche	HSV-2	Negative	0.11	COI	Negative	0.11	NA	FALSE	Initial	22	1	Negative	NA	NA	F	White	Non-Hispanic or Latino/a or Latinx	Washington	NA	NA	NA	NA	NA	NA
1359	DiaSorin	HSV-1	Positive	48.6	Index	Positive	48.6	NA	FALSE	Initial	22	1	Positive	NA	NA	F	White	Non-Hispanic or Latino/a or Latinx	Washington	NA	NA	NA	NA	NA	NA
1359	DiaSorin	HSV-2	Negative	6.93E-2	Index	Negative	0.0693	NA	FALSE	Initial	22	1	Negative	NA	NA	F	White	Non-Hispanic or Latino/a or Latinx	Washington	NA	NA	NA	NA	NA	NA
1359	BioRad	HSV-1	Positive	> 8.0	AI	Positive	8.1	NA	TRUE	Initial	22	1	Positive	NA	NA	F	White	Non-Hispanic or Latino/a or Latinx	Washington	NA	NA	NA	NA	NA	NA
1359	BioRad	HSV-2	Negative	< 0.2	AI	Negative	0.1	NA	TRUE	Initial	22	1	Negative	NA	NA	F	White	Non-Hispanic or Latino/a or Latinx	Washington	NA	NA	NA	NA	NA	NA
1358	Roche	HSV-1	Negative	0.454	COI	Negative	0.454	NA	FALSE	Initial	22	3	Positive	YES	NA	M	White	Non-Hispanic or Latino/a or Latinx	Alaska	NA	NA	NA	NA	NA	NA
1358	Roche	HSV-2	Positive	1.03	COI	Positive	1.03	NA	FALSE	Initial	22	3	Positive	YES	NA	M	White	Non-Hispanic or Latino/a or Latinx	Alaska	NA	NA	NA	NA	NA	NA
1358	DiaSorin	HSV-1	Positive	3.55	Index	Positive	3.55	NA	FALSE	Initial	22	3	Positive	YES	NA	M	White	Non-Hispanic or Latino/a or Latinx	Alaska	NA	NA	NA	NA	NA	NA
1358	DiaSorin	HSV-2	Negative	0.22500000000000001	Index	Negative	0.225	NA	FALSE	Initial	22	3	Positive	YES	NA	M	White	Non-Hispanic or Latino/a or Latinx	Alaska	NA	NA	NA	NA	NA	NA
1358	BioRad	HSV-1	Negative	0.3	AI	Negative	0.3	NA	FALSE	Initial	22	3	Positive	YES	NA	M	White	Non-Hispanic or Latino/a or Latinx	Alaska	NA	NA	NA	NA	NA	NA
1358	BioRad	HSV-2	Negative	0.4	AI	Negative	0.4	NA	FALSE	Initial	22	3	Positive	YES	NA	M	White	Non-Hispanic or Latino/a or Latinx	Alaska	NA	NA	NA	NA	NA	NA
1357	Roche	HSV-1	Negative	0.691	COI	Negative	0.691	NA	FALSE	Initial	22	3	Positive	NA	NA	F	White	Non-Hispanic or Latino/a or Latinx	Washington	NA	NA	NA	NA	NA	NA
1357	Roche	HSV-2	Positive	172.7	COI	Positive	172.7	NA	FALSE	Initial	22	3	Positive	NA	NA	F	White	Non-Hispanic or Latino/a or Latinx	Washington	NA	NA	NA	NA	NA	NA
1357	DiaSorin	HSV-1	Equivocal	0.9	Index	Equivocal	0.9	Initial	FALSE	Initial	22	3	Positive	NA	NA	F	White	Non-Hispanic or Latino/a or Latinx	Washington	NA	NA	NA	NA	NA	NA
1357	DiaSorin	HSV-2	Positive	>23.6	Index	Positive	23.7	NA	TRUE	Initial	22	3	Positive	NA	NA	F	White	Non-Hispanic or Latino/a or Latinx	Washington	NA	NA	NA	NA	NA	NA
1357	DiaSorin	HSV-1	Equivocal	0.90400000000000003	Index	Equivocal	0.904	RPT	FALSE	Initial	22	3	Positive	NA	NA	F	White	Non-Hispanic or Latino/a or Latinx	Washington	NA	NA	NA	NA	NA	NA
1357	DiaSorin	HSV-1	Negative	0.89500000000000002	Index	Equivocal	0.895	RPT	FALSE	Initial	22	3	Positive	NA	NA	F	White	Non-Hispanic or Latino/a or Latinx	Washington	NA	NA	NA	NA	NA	NA
1357	BioRad	HSV-1	Negative	0.5	AI	Negative	0.5	NA	FALSE	Initial	22	3	Positive	NA	NA	F	White	Non-Hispanic or Latino/a or Latinx	Washington	NA	NA	NA	NA	NA	NA
1357	BioRad	HSV-2	Positive	> 8.0	AI	Positive	8.1	NA	TRUE	Initial	22	3	Positive	NA	NA	F	White	Non-Hispanic or Latino/a or Latinx	Washington	NA	NA	NA	NA	NA	NA
1356	Roche	HSV-1	Negative	0.034	COI	Negative	0.034	NA	FALSE	Initial	22	0	Negative	NA	NA	M	White	Hispanic or Latino/a or Latinx	Washington	NA	NA	NA	NA	NA	NA
1356	Roche	HSV-2	Negative	0.103	COI	Negative	0.103	NA	FALSE	Initial	22	0	Negative	NA	NA	M	White	Hispanic or Latino/a or Latinx	Washington	NA	NA	NA	NA	NA	NA
1356	DiaSorin	HSV-1	Negative	0.75900000000000001	Index	Negative	0.759	NA	FALSE	Initial	22	0	Negative	NA	NA	M	White	Hispanic or Latino/a or Latinx	Washington	NA	NA	NA	NA	NA	NA
1356	DiaSorin	HSV-2	Negative	5.1200000000000002E-2	Index	Negative	0.0512	NA	FALSE	Initial	22	0	Negative	NA	NA	M	White	Hispanic or Latino/a or Latinx	Washington	NA	NA	NA	NA	NA	NA
1356	BioRad	HSV-1	Negative	< 0.2	AI	Negative	0.1	NA	TRUE	Initial	22	0	Negative	NA	NA	M	White	Hispanic or Latino/a or Latinx	Washington	NA	NA	NA	NA	NA	NA
1356	BioRad	HSV-2	Negative	< 0.2	AI	Negative	0.1	NA	TRUE	Initial	22	0	Negative	NA	NA	M	White	Hispanic or Latino/a or Latinx	Washington	NA	NA	NA	NA	NA	NA
1355	Roche	HSV-1	Positive	2.13	COI	Positive	2.13	NA	FALSE	Initial	22	3	Positive	YES	NA	F	White	Non-Hispanic or Latino/a or Latinx	Washington	NA	NA	NA	NA	NA	NA
1355	Roche	HSV-2	Positive	3.96	COI	Positive	3.96	NA	FALSE	Initial	22	3	Positive	YES	NA	F	White	Non-Hispanic or Latino/a or Latinx	Washington	NA	NA	NA	NA	NA	NA
1355	DiaSorin	HSV-1	Positive	3.64	Index	Positive	3.64	NA	FALSE	Initial	22	3	Positive	YES	NA	F	White	Non-Hispanic or Latino/a or Latinx	Washington	NA	NA	NA	NA	NA	NA
1355	DiaSorin	HSV-2	Negative	0.501	Index	Negative	0.501	NA	FALSE	Initial	22	3	Positive	YES	NA	F	White	Non-Hispanic or Latino/a or Latinx	Washington	NA	NA	NA	NA	NA	NA
1355	BioRad	HSV-1	Positive	2.2999999999999998	AI	Positive	2.3	NA	FALSE	Initial	22	3	Positive	YES	NA	F	White	Non-Hispanic or Latino/a or Latinx	Washington	NA	NA	NA	NA	NA	NA
1355	BioRad	HSV-2	Positive	2.5	AI	Positive	2.5	NA	FALSE	Initial	22	3	Positive	YES	NA	F	White	Non-Hispanic or Latino/a or Latinx	Washington	NA	NA	NA	NA	NA	NA
1354	Roche	HSV-1	Negative	0.037	COI	Negative	0.037	NA	FALSE	Initial	22	0	Negative	NA	NA	M	White	Non-Hispanic or Latino/a or Latinx	Oregon	NA	NA	NA	NA	NA	NA
1354	Roche	HSV-2	Negative	0.109	COI	Negative	0.109	NA	FALSE	Initial	22	0	Negative	NA	NA	M	White	Non-Hispanic or Latino/a or Latinx	Oregon	NA	NA	NA	NA	NA	NA
1354	DiaSorin	HSV-1	Negative	<0.0100	Index	Negative	0.009	NA	TRUE	Initial	22	0	Negative	NA	NA	M	White	Non-Hispanic or Latino/a or Latinx	Oregon	NA	NA	NA	NA	NA	NA
1354	DiaSorin	HSV-2	Negative	3.5900000000000001E-2	Index	Negative	0.0359	NA	FALSE	Initial	22	0	Negative	NA	NA	M	White	Non-Hispanic or Latino/a or Latinx	Oregon	NA	NA	NA	NA	NA	NA
1354	BioRad	HSV-1	Negative	0.3	AI	Negative	0.3	NA	FALSE	Initial	22	0	Negative	NA	NA	M	White	Non-Hispanic or Latino/a or Latinx	Oregon	NA	NA	NA	NA	NA	NA
1354	BioRad	HSV-2	Negative	< 0.2	AI	Negative	0.1	NA	TRUE	Initial	22	0	Negative	NA	NA	M	White	Non-Hispanic or Latino/a or Latinx	Oregon	NA	NA	NA	NA	NA	NA
1353	Roche	HSV-1	Negative	0.035	COI	Negative	0.035	NA	FALSE	Initial	22	0	Negative	NA	NA	F	White	Non-Hispanic or Latino/a or Latinx	Washington	NA	NA	NA	NA	NA	NA
1353	Roche	HSV-2	Negative	0.108	COI	Negative	0.108	NA	FALSE	Initial	22	0	Negative	NA	NA	F	White	Non-Hispanic or Latino/a or Latinx	Washington	NA	NA	NA	NA	NA	NA
1353	DiaSorin	HSV-1	Negative	<0.0100	Index	Negative	0.009	NA	TRUE	Initial	22	0	Negative	NA	NA	F	White	Non-Hispanic or Latino/a or Latinx	Washington	NA	NA	NA	NA	NA	NA
1353	DiaSorin	HSV-2	Negative	4.8099999999999997E-2	Index	Negative	0.0481	NA	FALSE	Initial	22	0	Negative	NA	NA	F	White	Non-Hispanic or Latino/a or Latinx	Washington	NA	NA	NA	NA	NA	NA
1353	BioRad	HSV-1	Negative	< 0.2	AI	Negative	0.1	NA	TRUE	Initial	22	0	Negative	NA	NA	F	White	Non-Hispanic or Latino/a or Latinx	Washington	NA	NA	NA	NA	NA	NA
1353	BioRad	HSV-2	Negative	< 0.2	AI	Negative	0.1	NA	TRUE	Initial	22	0	Negative	NA	NA	F	White	Non-Hispanic or Latino/a or Latinx	Washington	NA	NA	NA	NA	NA	NA
1352	Roche	HSV-1	Negative	0.036	COI	Negative	0.036	NA	FALSE	Initial	22	0	Negative	NA	NA	M	White	Non-Hispanic or Latino/a or Latinx	Washington	NA	NA	NA	NA	NA	NA
1352	Roche	HSV-2	Negative	0.105	COI	Negative	0.105	NA	FALSE	Initial	22	0	Negative	NA	NA	M	White	Non-Hispanic or Latino/a or Latinx	Washington	NA	NA	NA	NA	NA	NA
1352	DiaSorin	HSV-1	Negative	<0.0100	Index	Negative	0.009	NA	TRUE	Initial	22	0	Negative	NA	NA	M	White	Non-Hispanic or Latino/a or Latinx	Washington	NA	NA	NA	NA	NA	NA
1352	DiaSorin	HSV-2	Negative	7.6200000000000004E-2	Index	Negative	0.0762	NA	FALSE	Initial	22	0	Negative	NA	NA	M	White	Non-Hispanic or Latino/a or Latinx	Washington	NA	NA	NA	NA	NA	NA
1352	BioRad	HSV-1	Negative	< 0.2	AI	Negative	0.1	NA	TRUE	Initial	22	0	Negative	NA	NA	M	White	Non-Hispanic or Latino/a or Latinx	Washington	NA	NA	NA	NA	NA	NA
1352	BioRad	HSV-2	Negative	< 0.2	AI	Negative	0.1	NA	TRUE	Initial	22	0	Negative	NA	NA	M	White	Non-Hispanic or Latino/a or Latinx	Washington	NA	NA	NA	NA	NA	NA
1351	Roche	HSV-1	Negative	0.038	COI	Negative	0.038	NA	FALSE	Initial	22	0	Negative	NA	NA	M	White	Non-Hispanic or Latino/a or Latinx	Washington	NA	NA	NA	NA	NA	NA
1351	Roche	HSV-2	Negative	0.11	COI	Negative	0.11	NA	FALSE	Initial	22	0	Negative	NA	NA	M	White	Non-Hispanic or Latino/a or Latinx	Washington	NA	NA	NA	NA	NA	NA
1351	DiaSorin	HSV-1	Negative	0.113	Index	Negative	0.113	NA	FALSE	Initial	22	0	Negative	NA	NA	M	White	Non-Hispanic or Latino/a or Latinx	Washington	NA	NA	NA	NA	NA	NA
1351	DiaSorin	HSV-2	Negative	0.129	Index	Negative	0.129	NA	FALSE	Initial	22	0	Negative	NA	NA	M	White	Non-Hispanic or Latino/a or Latinx	Washington	NA	NA	NA	NA	NA	NA
1351	BioRad	HSV-1	Negative	< 0.2	AI	Negative	0.1	NA	TRUE	Initial	22	0	Negative	NA	NA	M	White	Non-Hispanic or Latino/a or Latinx	Washington	NA	NA	NA	NA	NA	NA
1351	BioRad	HSV-2	Negative	< 0.2	AI	Negative	0.1	NA	TRUE	Initial	22	0	Negative	NA	NA	M	White	Non-Hispanic or Latino/a or Latinx	Washington	NA	NA	NA	NA	NA	NA
1350	Roche	HSV-1	Negative	0.037	COI	Negative	0.037	NA	FALSE	Initial	22	0	Negative	NA	NA	F	White	Non-Hispanic or Latino/a or Latinx	Washington	NA	NA	NA	NA	NA	NA
1350	Roche	HSV-2	Negative	0.113	COI	Negative	0.113	NA	FALSE	Initial	22	0	Negative	NA	NA	F	White	Non-Hispanic or Latino/a or Latinx	Washington	NA	NA	NA	NA	NA	NA
1350	DiaSorin	HSV-1	Negative	4.9299999999999997E-2	Index	Negative	0.0493	NA	FALSE	Initial	22	0	Negative	NA	NA	F	White	Non-Hispanic or Latino/a or Latinx	Washington	NA	NA	NA	NA	NA	NA
1350	DiaSorin	HSV-2	Negative	4.6100000000000002E-2	Index	Negative	0.0461	NA	FALSE	Initial	22	0	Negative	NA	NA	F	White	Non-Hispanic or Latino/a or Latinx	Washington	NA	NA	NA	NA	NA	NA
1350	BioRad	HSV-1	Negative	0.2	AI	Negative	0.2	NA	FALSE	Initial	22	0	Negative	NA	NA	F	White	Non-Hispanic or Latino/a or Latinx	Washington	NA	NA	NA	NA	NA	NA
1350	BioRad	HSV-2	Negative	< 0.2	AI	Negative	0.1	NA	TRUE	Initial	22	0	Negative	NA	NA	F	White	Non-Hispanic or Latino/a or Latinx	Washington	NA	NA	NA	NA	NA	NA
1349	Roche	HSV-1	Negative	0.035	COI	Negative	0.035	NA	FALSE	Initial	22	0	Negative	NA	NA	M	White	Non-Hispanic or Latino/a or Latinx	Washington	NA	NA	NA	NA	NA	NA
1349	Roche	HSV-2	Negative	0.103	COI	Negative	0.103	NA	FALSE	Initial	22	0	Negative	NA	NA	M	White	Non-Hispanic or Latino/a or Latinx	Washington	NA	NA	NA	NA	NA	NA
1349	DiaSorin	HSV-1	Negative	<0.0100	Index	Negative	0.009	NA	TRUE	Initial	22	0	Negative	NA	NA	M	White	Non-Hispanic or Latino/a or Latinx	Washington	NA	NA	NA	NA	NA	NA
1349	DiaSorin	HSV-2	Negative	4.7300000000000002E-2	Index	Negative	0.0473	NA	FALSE	Initial	22	0	Negative	NA	NA	M	White	Non-Hispanic or Latino/a or Latinx	Washington	NA	NA	NA	NA	NA	NA
1349	BioRad	HSV-1	Negative	< 0.2	AI	Negative	0.1	NA	TRUE	Initial	22	0	Negative	NA	NA	M	White	Non-Hispanic or Latino/a or Latinx	Washington	NA	NA	NA	NA	NA	NA
1349	BioRad	HSV-2	Negative	< 0.2	AI	Negative	0.1	NA	TRUE	Initial	22	0	Negative	NA	NA	M	White	Non-Hispanic or Latino/a or Latinx	Washington	NA	NA	NA	NA	NA	NA
1348	Roche	HSV-1	Negative	0.039	COI	Negative	0.039	NA	FALSE	Initial	22	0	Negative	NA	NA	M	White	Non-Hispanic or Latino/a or Latinx	Washington	NA	NA	NA	NA	NA	NA
1348	Roche	HSV-2	Negative	0.179	COI	Negative	0.179	NA	FALSE	Initial	22	0	Negative	NA	NA	M	White	Non-Hispanic or Latino/a or Latinx	Washington	NA	NA	NA	NA	NA	NA
1348	DiaSorin	HSV-1	Negative	0.87	Index	Negative	0.87	NA	FALSE	Initial	22	0	Negative	NA	NA	M	White	Non-Hispanic or Latino/a or Latinx	Washington	NA	NA	NA	NA	NA	NA
1348	DiaSorin	HSV-2	Positive	>23.6	Index	Positive	23.7	NA	TRUE	Initial	22	0	Negative	NA	NA	M	White	Non-Hispanic or Latino/a or Latinx	Washington	NA	NA	NA	NA	NA	NA
1348	BioRad	HSV-1	Negative	< 0.2	AI	Negative	0.1	NA	TRUE	Initial	22	0	Negative	NA	NA	M	White	Non-Hispanic or Latino/a or Latinx	Washington	NA	NA	NA	NA	NA	NA
1348	BioRad	HSV-2	Negative	< 0.2	AI	Negative	0.1	NA	TRUE	Initial	22	0	Negative	NA	NA	M	White	Non-Hispanic or Latino/a or Latinx	Washington	NA	NA	NA	NA	NA	NA
1347	Roche	HSV-1	Positive	92.72	COI	Positive	92.72	NA	FALSE	Initial	22	1	Positive	YES	NA	F	White	Non-Hispanic or Latino/a or Latinx	Washington	NA	NA	NA	NA	NA	NA
1347	Roche	HSV-2	Negative	0.109	COI	Negative	0.109	NA	FALSE	Initial	22	1	Negative	YES	NA	F	White	Non-Hispanic or Latino/a or Latinx	Washington	NA	NA	NA	NA	NA	NA
1347	DiaSorin	HSV-1	Positive	59.9	Index	Positive	59.9	NA	FALSE	Initial	22	1	Positive	YES	NA	F	White	Non-Hispanic or Latino/a or Latinx	Washington	NA	NA	NA	NA	NA	NA
1347	DiaSorin	HSV-2	Negative	9.2999999999999999E-2	Index	Negative	0.093	NA	FALSE	Initial	22	1	Negative	YES	NA	F	White	Non-Hispanic or Latino/a or Latinx	Washington	NA	NA	NA	NA	NA	NA
1347	BioRad	HSV-1	Positive	> 8.0	AI	Positive	8.1	NA	TRUE	Initial	22	1	Positive	YES	NA	F	White	Non-Hispanic or Latino/a or Latinx	Washington	NA	NA	NA	NA	NA	NA
1347	BioRad	HSV-2	Negative	< 0.2	AI	Negative	0.1	NA	TRUE	Initial	22	1	Negative	YES	NA	F	White	Non-Hispanic or Latino/a or Latinx	Washington	NA	NA	NA	NA	NA	NA
1346	Roche	HSV-1	Negative	0.101	COI	Negative	0.101	NA	FALSE	Initial	22	0	Negative	YES	NA	F	White	Hispanic or Latino/a or Latinx	Washington	NA	NA	NA	NA	NA	NA
1346	Roche	HSV-2	Negative	0.112	COI	Negative	0.112	NA	FALSE	Initial	22	0	Negative	YES	NA	F	White	Hispanic or Latino/a or Latinx	Washington	NA	NA	NA	NA	NA	NA
1346	DiaSorin	HSV-1	Positive	6.04	Index	Positive	6.04	NA	FALSE	Initial	22	0	Negative	YES	NA	F	White	Hispanic or Latino/a or Latinx	Washington	NA	NA	NA	NA	NA	NA
1346	DiaSorin	HSV-2	Negative	0.76500000000000001	Index	Negative	0.765	NA	FALSE	Initial	22	0	Negative	YES	NA	F	White	Hispanic or Latino/a or Latinx	Washington	NA	NA	NA	NA	NA	NA
1346	BioRad	HSV-1	Positive	6.2	AI	Positive	6.2	NA	FALSE	Initial	22	0	Negative	YES	NA	F	White	Hispanic or Latino/a or Latinx	Washington	NA	NA	NA	NA	NA	NA
1346	BioRad	HSV-2	Negative	< 0.2	AI	Negative	0.1	NA	TRUE	Initial	22	0	Negative	YES	NA	F	White	Hispanic or Latino/a or Latinx	Washington	NA	NA	NA	NA	NA	NA
1345	Roche	HSV-1	Negative	0.034	COI	Negative	0.034	NA	FALSE	Initial	22	0	Negative	NA	NA	M	White	Non-Hispanic or Latino/a or Latinx	Washington	NA	NA	NA	NA	NA	NA
1345	Roche	HSV-2	Negative	0.103	COI	Negative	0.103	NA	FALSE	Initial	22	0	Negative	NA	NA	M	White	Non-Hispanic or Latino/a or Latinx	Washington	NA	NA	NA	NA	NA	NA
1345	DiaSorin	HSV-1	Negative	<0.0100	Index	Negative	0.009	NA	TRUE	Initial	22	0	Negative	NA	NA	M	White	Non-Hispanic or Latino/a or Latinx	Washington	NA	NA	NA	NA	NA	NA
1345	DiaSorin	HSV-2	Negative	0.124	Index	Negative	0.124	NA	FALSE	Initial	22	0	Negative	NA	NA	M	White	Non-Hispanic or Latino/a or Latinx	Washington	NA	NA	NA	NA	NA	NA
1345	BioRad	HSV-1	Negative	0.2	AI	Negative	0.2	NA	FALSE	Initial	22	0	Negative	NA	NA	M	White	Non-Hispanic or Latino/a or Latinx	Washington	NA	NA	NA	NA	NA	NA
1345	BioRad	HSV-2	Negative	< 0.2	AI	Negative	0.1	NA	TRUE	Initial	22	0	Negative	NA	NA	M	White	Non-Hispanic or Latino/a or Latinx	Washington	NA	NA	NA	NA	NA	NA
1344	Roche	HSV-1	Positive	7.34	COI	Positive	7.34	NA	FALSE	Initial	22	1	Positive	NA	NA	M	White	Non-Hispanic or Latino/a or Latinx	Alaska	NA	NA	NA	NA	NA	NA
1344	Roche	HSV-2	Negative	0.104	COI	Negative	0.104	NA	FALSE	Initial	22	1	Negative	NA	NA	M	White	Non-Hispanic or Latino/a or Latinx	Alaska	NA	NA	NA	NA	NA	NA
1344	DiaSorin	HSV-1	Positive	24.2	Index	Positive	24.2	NA	FALSE	Initial	22	1	Positive	NA	NA	M	White	Non-Hispanic or Latino/a or Latinx	Alaska	NA	NA	NA	NA	NA	NA
1344	DiaSorin	HSV-2	Negative	0.216	Index	Negative	0.216	NA	FALSE	Initial	22	1	Negative	NA	NA	M	White	Non-Hispanic or Latino/a or Latinx	Alaska	NA	NA	NA	NA	NA	NA
1344	BioRad	HSV-1	Positive	5.8	AI	Positive	5.8	NA	FALSE	Initial	22	1	Positive	NA	NA	M	White	Non-Hispanic or Latino/a or Latinx	Alaska	NA	NA	NA	NA	NA	NA
1344	BioRad	HSV-2	Negative	< 0.2	AI	Negative	0.1	NA	TRUE	Initial	22	1	Negative	NA	NA	M	White	Non-Hispanic or Latino/a or Latinx	Alaska	NA	NA	NA	NA	NA	NA
1343	Roche	HSV-1	Negative	0.034	COI	Negative	0.034	NA	FALSE	Initial	22	0	Negative	NA	NA	M	White	Non-Hispanic or Latino/a or Latinx	Washington	NA	NA	NA	NA	NA	NA
1343	Roche	HSV-2	Negative	0.102	COI	Negative	0.102	NA	FALSE	Initial	22	0	Negative	NA	NA	M	White	Non-Hispanic or Latino/a or Latinx	Washington	NA	NA	NA	NA	NA	NA
1343	DiaSorin	HSV-1	Negative	<0.0100	Index	Negative	0.009	NA	TRUE	Initial	22	0	Negative	NA	NA	M	White	Non-Hispanic or Latino/a or Latinx	Washington	NA	NA	NA	NA	NA	NA
1343	DiaSorin	HSV-2	Negative	4.0899999999999999E-2	Index	Negative	0.0409	NA	FALSE	Initial	22	0	Negative	NA	NA	M	White	Non-Hispanic or Latino/a or Latinx	Washington	NA	NA	NA	NA	NA	NA
1343	BioRad	HSV-1	Negative	< 0.2	AI	Negative	0.1	NA	TRUE	Initial	22	0	Negative	NA	NA	M	White	Non-Hispanic or Latino/a or Latinx	Washington	NA	NA	NA	NA	NA	NA
1343	BioRad	HSV-2	Negative	< 0.2	AI	Negative	0.1	NA	TRUE	Initial	22	0	Negative	NA	NA	M	White	Non-Hispanic or Latino/a or Latinx	Washington	NA	NA	NA	NA	NA	NA
1342	Roche	HSV-1	Negative	0.036	COI	Negative	0.036	NA	FALSE	Initial	22	0	Negative	NA	NA	F	White	Non-Hispanic or Latino/a or Latinx	Montana	NA	NA	NA	NA	NA	NA
1342	Roche	HSV-2	Negative	0.111	COI	Negative	0.111	NA	FALSE	Initial	22	0	Negative	NA	NA	F	White	Non-Hispanic or Latino/a or Latinx	Montana	NA	NA	NA	NA	NA	NA
1342	DiaSorin	HSV-1	Negative	0.35899999999999999	Index	Negative	0.359	NA	FALSE	Initial	22	0	Negative	NA	NA	F	White	Non-Hispanic or Latino/a or Latinx	Montana	NA	NA	NA	NA	NA	NA
1342	DiaSorin	HSV-2	Negative	0.26600000000000001	Index	Negative	0.266	NA	FALSE	Initial	22	0	Negative	NA	NA	F	White	Non-Hispanic or Latino/a or Latinx	Montana	NA	NA	NA	NA	NA	NA
1342	BioRad	HSV-1	Negative	< 0.2	AI	Negative	0.1	NA	TRUE	Initial	22	0	Negative	NA	NA	F	White	Non-Hispanic or Latino/a or Latinx	Montana	NA	NA	NA	NA	NA	NA
1342	BioRad	HSV-2	Negative	< 0.2	AI	Negative	0.1	NA	TRUE	Initial	22	0	Negative	NA	NA	F	White	Non-Hispanic or Latino/a or Latinx	Montana	NA	NA	NA	NA	NA	NA
1341	Roche	HSV-1	Negative	0.036	COI	Negative	0.036	NA	FALSE	Initial	22	0	Negative	NA	NA	M	White	Non-Hispanic or Latino/a or Latinx	Washington	NA	NA	NA	NA	NA	NA
1341	Roche	HSV-2	Negative	0.108	COI	Negative	0.108	NA	FALSE	Initial	22	0	Negative	NA	NA	M	White	Non-Hispanic or Latino/a or Latinx	Washington	NA	NA	NA	NA	NA	NA
1341	DiaSorin	HSV-1	Negative	<0.0100	Index	Negative	0.009	NA	TRUE	Initial	22	0	Negative	NA	NA	M	White	Non-Hispanic or Latino/a or Latinx	Washington	NA	NA	NA	NA	NA	NA
1341	DiaSorin	HSV-2	Negative	4.1399999999999999E-2	Index	Negative	0.0414	NA	FALSE	Initial	22	0	Negative	NA	NA	M	White	Non-Hispanic or Latino/a or Latinx	Washington	NA	NA	NA	NA	NA	NA
1341	BioRad	HSV-1	Negative	< 0.2	AI	Negative	0.1	NA	TRUE	Initial	22	0	Negative	NA	NA	M	White	Non-Hispanic or Latino/a or Latinx	Washington	NA	NA	NA	NA	NA	NA
1341	BioRad	HSV-2	Negative	< 0.2	AI	Negative	0.1	NA	TRUE	Initial	22	0	Negative	NA	NA	M	White	Non-Hispanic or Latino/a or Latinx	Washington	NA	NA	NA	NA	NA	NA
1340	Roche	HSV-1	Negative	0.04	COI	Negative	0.04	NA	FALSE	Initial	22	2	Negative	NA	NA	F	White	Unknown to patient	Oregon	NA	NA	NA	NA	NA	NA
1340	Roche	HSV-2	Positive	56.85	COI	Positive	56.85	NA	FALSE	Initial	22	2	Positive	NA	NA	F	White	Unknown to patient	Oregon	NA	NA	NA	NA	NA	NA
1340	DiaSorin	HSV-1	Negative	0.11899999999999999	Index	Negative	0.119	NA	FALSE	Initial	22	2	Negative	NA	NA	F	White	Unknown to patient	Oregon	NA	NA	NA	NA	NA	NA
1340	DiaSorin	HSV-2	Positive	4.09	Index	Positive	4.09	NA	FALSE	Initial	22	2	Positive	NA	NA	F	White	Unknown to patient	Oregon	NA	NA	NA	NA	NA	NA
1340	BioRad	HSV-1	Negative	< 0.2	AI	Negative	0.1	NA	TRUE	Initial	22	2	Negative	NA	NA	F	White	Unknown to patient	Oregon	NA	NA	NA	NA	NA	NA
1340	BioRad	HSV-2	Positive	> 8.0	AI	Positive	8.1	NA	TRUE	Initial	22	2	Positive	NA	NA	F	White	Unknown to patient	Oregon	NA	NA	NA	NA	NA	NA
1339	Roche	HSV-1	Negative	0.036	COI	Negative	0.036	NA	FALSE	Initial	22	0	Negative	NA	NA	F	White	Unknown to patient	Washington	NA	NA	NA	NA	NA	NA
1339	Roche	HSV-2	Negative	0.109	COI	Negative	0.109	NA	FALSE	Initial	22	0	Negative	NA	NA	F	White	Unknown to patient	Washington	NA	NA	NA	NA	NA	NA
1339	DiaSorin	HSV-1	Negative	0.2	Index	Negative	0.2	NA	FALSE	Initial	22	0	Negative	NA	NA	F	White	Unknown to patient	Washington	NA	NA	NA	NA	NA	NA
1339	DiaSorin	HSV-2	Negative	0.106	Index	Negative	0.106	NA	FALSE	Initial	22	0	Negative	NA	NA	F	White	Unknown to patient	Washington	NA	NA	NA	NA	NA	NA
1339	BioRad	HSV-1	Negative	0.2	AI	Negative	0.2	NA	FALSE	Initial	22	0	Negative	NA	NA	F	White	Unknown to patient	Washington	NA	NA	NA	NA	NA	NA
1339	BioRad	HSV-2	Negative	< 0.2	AI	Negative	0.1	NA	TRUE	Initial	22	0	Negative	NA	NA	F	White	Unknown to patient	Washington	NA	NA	NA	NA	NA	NA
1338	Roche	HSV-1	Negative	0.036	COI	Negative	0.036	NA	FALSE	Initial	22	0	Negative	NA	NA	F	White	Unknown to patient	Washington	NA	NA	NA	NA	NA	NA
1338	Roche	HSV-2	Negative	0.114	COI	Negative	0.114	NA	FALSE	Initial	22	0	Negative	NA	NA	F	White	Unknown to patient	Washington	NA	NA	NA	NA	NA	NA
1338	DiaSorin	HSV-1	Negative	0.31900000000000001	Index	Negative	0.319	NA	FALSE	Initial	22	0	Negative	NA	NA	F	White	Unknown to patient	Washington	NA	NA	NA	NA	NA	NA
1338	DiaSorin	HSV-2	Negative	7.3899999999999993E-2	Index	Negative	0.0739	NA	FALSE	Initial	22	0	Negative	NA	NA	F	White	Unknown to patient	Washington	NA	NA	NA	NA	NA	NA
1338	BioRad	HSV-1	Negative	< 0.2	AI	Negative	0.1	NA	TRUE	Initial	22	0	Negative	NA	NA	F	White	Unknown to patient	Washington	NA	NA	NA	NA	NA	NA
1338	BioRad	HSV-2	Negative	< 0.2	AI	Negative	0.1	NA	TRUE	Initial	22	0	Negative	NA	NA	F	White	Unknown to patient	Washington	NA	NA	NA	NA	NA	NA
1337	Roche	HSV-1	Negative	0.039	COI	Negative	0.039	NA	FALSE	Initial	22	2	Negative	NA	YES	F	White	Non-Hispanic or Latino/a or Latinx	Washington	NA	NA	NA	NA	NA	NA
1337	Roche	HSV-2	Positive	29.39	COI	Positive	29.39	NA	FALSE	Initial	22	2	Positive	NA	YES	F	White	Non-Hispanic or Latino/a or Latinx	Washington	NA	NA	NA	NA	NA	NA
1337	DiaSorin	HSV-1	Negative	0.17199999999999999	Index	Negative	0.172	NA	FALSE	Initial	22	2	Negative	NA	YES	F	White	Non-Hispanic or Latino/a or Latinx	Washington	NA	NA	NA	NA	NA	NA
1337	DiaSorin	HSV-2	Positive	7.79	Index	Positive	7.79	NA	FALSE	Initial	22	2	Positive	NA	YES	F	White	Non-Hispanic or Latino/a or Latinx	Washington	NA	NA	NA	NA	NA	NA
1337	BioRad	HSV-1	Negative	0.2	AI	Negative	0.2	NA	FALSE	Initial	22	2	Negative	NA	YES	F	White	Non-Hispanic or Latino/a or Latinx	Washington	NA	NA	NA	NA	NA	NA
1337	BioRad	HSV-2	Positive	3.8	AI	Positive	3.8	NA	FALSE	Initial	22	2	Positive	NA	YES	F	White	Non-Hispanic or Latino/a or Latinx	Washington	NA	NA	NA	NA	NA	NA
1336	Roche	HSV-1	Negative	0.037	COI	Negative	0.037	NA	FALSE	Initial	22	0	Negative	NA	NA	M	White	Non-Hispanic or Latino/a or Latinx	Washington	NA	NA	NA	NA	NA	NA
1336	Roche	HSV-2	Negative	0.11	COI	Negative	0.11	NA	FALSE	Initial	22	0	Negative	NA	NA	M	White	Non-Hispanic or Latino/a or Latinx	Washington	NA	NA	NA	NA	NA	NA
1336	DiaSorin	HSV-1	Negative	6.9000000000000006E-2	Index	Negative	0.069	NA	FALSE	Initial	22	0	Negative	NA	NA	M	White	Non-Hispanic or Latino/a or Latinx	Washington	NA	NA	NA	NA	NA	NA
1336	DiaSorin	HSV-2	Negative	0.109	Index	Negative	0.109	NA	FALSE	Initial	22	0	Negative	NA	NA	M	White	Non-Hispanic or Latino/a or Latinx	Washington	NA	NA	NA	NA	NA	NA
1336	BioRad	HSV-1	Negative	0.5	AI	Negative	0.5	NA	FALSE	Initial	22	0	Negative	NA	NA	M	White	Non-Hispanic or Latino/a or Latinx	Washington	NA	NA	NA	NA	NA	NA
1336	BioRad	HSV-2	Negative	< 0.2	AI	Negative	0.1	NA	TRUE	Initial	22	0	Negative	NA	NA	M	White	Non-Hispanic or Latino/a or Latinx	Washington	NA	NA	NA	NA	NA	NA
1335	DiaSorin	HSV-1	Positive	54.4	Index	Positive	54.4	NA	FALSE	Initial	22	3	Positive	NA	NA	F	Asian	Non-Hispanic or Latino/a or Latinx	Washington	NA	NA	NA	NA	NA	NA
1335	DiaSorin	HSV-2	Positive	>23.6	Index	Positive	23.7	NA	TRUE	Initial	22	3	Positive	NA	NA	F	Asian	Non-Hispanic or Latino/a or Latinx	Washington	NA	NA	NA	NA	NA	NA
1335	BioRad	HSV-1	Positive	> 8.0	AI	Positive	8.1	NA	TRUE	Initial	22	3	Positive	NA	NA	F	Asian	Non-Hispanic or Latino/a or Latinx	Washington	NA	NA	NA	NA	NA	NA
1335	BioRad	HSV-2	Positive	> 8.0	AI	Positive	8.1	NA	TRUE	Initial	22	3	Positive	NA	NA	F	Asian	Non-Hispanic or Latino/a or Latinx	Washington	NA	NA	NA	NA	NA	NA
1334	Roche	HSV-1	Negative	0.035	COI	Negative	0.035	NA	FALSE	Initial	22	0	Negative	NA	NA	F	White	Non-Hispanic or Latino/a or Latinx	Washington	NA	NA	NA	NA	NA	NA
1334	Roche	HSV-2	Negative	0.103	COI	Negative	0.103	NA	FALSE	Initial	22	0	Negative	NA	NA	F	White	Non-Hispanic or Latino/a or Latinx	Washington	NA	NA	NA	NA	NA	NA
1334	DiaSorin	HSV-1	Negative	<0.0100	Index	Negative	0.009	NA	TRUE	Initial	22	0	Negative	NA	NA	F	White	Non-Hispanic or Latino/a or Latinx	Washington	NA	NA	NA	NA	NA	NA
1334	DiaSorin	HSV-2	Negative	0.58199999999999996	Index	Negative	0.582	NA	FALSE	Initial	22	0	Negative	NA	NA	F	White	Non-Hispanic or Latino/a or Latinx	Washington	NA	NA	NA	NA	NA	NA
1334	BioRad	HSV-1	Negative	< 0.2	AI	Negative	0.1	NA	TRUE	Initial	22	0	Negative	NA	NA	F	White	Non-Hispanic or Latino/a or Latinx	Washington	NA	NA	NA	NA	NA	NA
1334	BioRad	HSV-2	Negative	< 0.2	AI	Negative	0.1	NA	TRUE	Initial	22	0	Negative	NA	NA	F	White	Non-Hispanic or Latino/a or Latinx	Washington	NA	NA	NA	NA	NA	NA
1333	Roche	HSV-1	Negative	0.04	COI	Negative	0.04	NA	FALSE	Initial	22	0	Negative	NA	NA	F	White	Non-Hispanic or Latino/a or Latinx	Washington	NA	NA	NA	NA	NA	NA
1333	Roche	HSV-2	Negative	0.106	COI	Negative	0.106	NA	FALSE	Initial	22	0	Negative	NA	NA	F	White	Non-Hispanic or Latino/a or Latinx	Washington	NA	NA	NA	NA	NA	NA
1333	DiaSorin	HSV-1	Negative	2.69E-2	Index	Negative	0.0269	NA	FALSE	Initial	22	0	Negative	NA	NA	F	White	Non-Hispanic or Latino/a or Latinx	Washington	NA	NA	NA	NA	NA	NA
1333	DiaSorin	HSV-2	Negative	5.4800000000000001E-2	Index	Negative	0.0548	NA	FALSE	Initial	22	0	Negative	NA	NA	F	White	Non-Hispanic or Latino/a or Latinx	Washington	NA	NA	NA	NA	NA	NA
1333	BioRad	HSV-1	Negative	< 0.2	AI	Negative	0.1	NA	TRUE	Initial	22	0	Negative	NA	NA	F	White	Non-Hispanic or Latino/a or Latinx	Washington	NA	NA	NA	NA	NA	NA
1333	BioRad	HSV-2	Negative	< 0.2	AI	Negative	0.1	NA	TRUE	Initial	22	0	Negative	NA	NA	F	White	Non-Hispanic or Latino/a or Latinx	Washington	NA	NA	NA	NA	NA	NA
1332	Roche	HSV-1	Positive	73.62	COI	Positive	73.62	NA	FALSE	Initial	22	3	Positive	NA	NA	F	Asian	Non-Hispanic or Latino/a or Latinx	Washington	NA	NA	NA	NA	NA	NA
1332	Roche	HSV-2	Positive	63.55	COI	Positive	63.55	NA	FALSE	Initial	22	3	Positive	NA	NA	F	Asian	Non-Hispanic or Latino/a or Latinx	Washington	NA	NA	NA	NA	NA	NA
1332	DiaSorin	HSV-1	Positive	34.799999999999997	Index	Positive	34.8	NA	FALSE	Initial	22	3	Positive	NA	NA	F	Asian	Non-Hispanic or Latino/a or Latinx	Washington	NA	NA	NA	NA	NA	NA
1332	DiaSorin	HSV-2	Positive	5.67	Index	Positive	5.67	NA	FALSE	Initial	22	3	Positive	NA	NA	F	Asian	Non-Hispanic or Latino/a or Latinx	Washington	NA	NA	NA	NA	NA	NA
1332	BioRad	HSV-1	Positive	> 8.0	AI	Positive	8.1	NA	TRUE	Initial	22	3	Positive	NA	NA	F	Asian	Non-Hispanic or Latino/a or Latinx	Washington	NA	NA	NA	NA	NA	NA
1332	BioRad	HSV-2	Positive	> 8.0	AI	Positive	8.1	NA	TRUE	Initial	22	3	Positive	NA	NA	F	Asian	Non-Hispanic or Latino/a or Latinx	Washington	NA	NA	NA	NA	NA	NA
1331	Roche	HSV-1	Negative	0.04	COI	Negative	0.04	NA	FALSE	Initial	22	2	Negative	NA	NA	M	Black or African-American	Non-Hispanic or Latino/a or Latinx	Washington	NA	NA	NA	NA	NA	NA
1331	Roche	HSV-2	Positive	168.4	COI	Positive	168.4	NA	FALSE	Initial	22	2	Positive	NA	NA	M	Black or African-American	Non-Hispanic or Latino/a or Latinx	Washington	NA	NA	NA	NA	NA	NA
1331	DiaSorin	HSV-1	Negative	0.438	Index	Negative	0.438	NA	FALSE	Initial	22	2	Negative	NA	NA	M	Black or African-American	Non-Hispanic or Latino/a or Latinx	Washington	NA	NA	NA	NA	NA	NA
1331	DiaSorin	HSV-2	Positive	10.8	Index	Positive	10.8	NA	FALSE	Initial	22	2	Positive	NA	NA	M	Black or African-American	Non-Hispanic or Latino/a or Latinx	Washington	NA	NA	NA	NA	NA	NA
1331	BioRad	HSV-1	Negative	< 0.2	AI	Negative	0.1	NA	TRUE	Initial	22	2	Negative	NA	NA	M	Black or African-American	Non-Hispanic or Latino/a or Latinx	Washington	NA	NA	NA	NA	NA	NA
1331	BioRad	HSV-2	Positive	7.9	AI	Positive	7.9	NA	FALSE	Initial	22	2	Positive	NA	NA	M	Black or African-American	Non-Hispanic or Latino/a or Latinx	Washington	NA	NA	NA	NA	NA	NA
1330	Roche	HSV-1	Negative	0.033	COI	Negative	0.033	NA	FALSE	Initial	22	0	Negative	NA	NA	M	White	Non-Hispanic or Latino/a or Latinx	Washington	NA	NA	NA	NA	NA	NA
1330	Roche	HSV-2	Negative	0.103	COI	Negative	0.103	NA	FALSE	Initial	22	0	Negative	NA	NA	M	White	Non-Hispanic or Latino/a or Latinx	Washington	NA	NA	NA	NA	NA	NA
1330	DiaSorin	HSV-1	Positive	2.2000000000000002	Index	Positive	2.2	NA	FALSE	Initial	22	0	Negative	NA	NA	M	White	Non-Hispanic or Latino/a or Latinx	Washington	NA	NA	NA	NA	NA	NA
1330	DiaSorin	HSV-2	Negative	6.7500000000000004E-2	Index	Negative	0.0675	NA	FALSE	Initial	22	0	Negative	NA	NA	M	White	Non-Hispanic or Latino/a or Latinx	Washington	NA	NA	NA	NA	NA	NA
1330	BioRad	HSV-1	Negative	< 0.2	AI	Negative	0.1	NA	TRUE	Initial	22	0	Negative	NA	NA	M	White	Non-Hispanic or Latino/a or Latinx	Washington	NA	NA	NA	NA	NA	NA
1330	BioRad	HSV-2	Negative	< 0.2	AI	Negative	0.1	NA	TRUE	Initial	22	0	Negative	NA	NA	M	White	Non-Hispanic or Latino/a or Latinx	Washington	NA	NA	NA	NA	NA	NA
1329	Roche	HSV-1	Negative	0.035	COI	Negative	0.035	NA	FALSE	Initial	22	0	Negative	NA	NA	F	White	Non-Hispanic or Latino/a or Latinx	Washington	NA	NA	NA	NA	NA	NA
1329	Roche	HSV-2	Negative	0.11	COI	Negative	0.11	NA	FALSE	Initial	22	0	Negative	NA	NA	F	White	Non-Hispanic or Latino/a or Latinx	Washington	NA	NA	NA	NA	NA	NA
1329	DiaSorin	HSV-1	Negative	<0.0100	Index	Negative	0.009	NA	TRUE	Initial	22	0	Negative	NA	NA	F	White	Non-Hispanic or Latino/a or Latinx	Washington	NA	NA	NA	NA	NA	NA
1329	DiaSorin	HSV-2	Negative	3.8300000000000001E-2	Index	Negative	0.0383	NA	FALSE	Initial	22	0	Negative	NA	NA	F	White	Non-Hispanic or Latino/a or Latinx	Washington	NA	NA	NA	NA	NA	NA
1329	BioRad	HSV-1	Negative	< 0.2	AI	Negative	0.1	NA	TRUE	Initial	22	0	Negative	NA	NA	F	White	Non-Hispanic or Latino/a or Latinx	Washington	NA	NA	NA	NA	NA	NA
1329	BioRad	HSV-2	Negative	< 0.2	AI	Negative	0.1	NA	TRUE	Initial	22	0	Negative	NA	NA	F	White	Non-Hispanic or Latino/a or Latinx	Washington	NA	NA	NA	NA	NA	NA
1328	Roche	HSV-1	Negative	0.04	COI	Negative	0.04	NA	FALSE	Initial	22	2	Negative	NA	NA	F	White	Non-Hispanic or Latino/a or Latinx	Washington	NA	NA	NA	NA	NA	NA
1328	Roche	HSV-2	Positive	4.01	COI	Positive	4.01	NA	FALSE	Initial	22	2	Positive	NA	NA	F	White	Non-Hispanic or Latino/a or Latinx	Washington	NA	NA	NA	NA	NA	NA
1328	DiaSorin	HSV-1	Negative	0.3	Index	Negative	0.3	NA	FALSE	Initial	22	2	Negative	NA	NA	F	White	Non-Hispanic or Latino/a or Latinx	Washington	NA	NA	NA	NA	NA	NA
1328	DiaSorin	HSV-2	Positive	1.17	Index	Positive	1.17	NA	FALSE	Initial	22	2	Positive	NA	NA	F	White	Non-Hispanic or Latino/a or Latinx	Washington	NA	NA	NA	NA	NA	NA
1328	BioRad	HSV-1	Negative	< 0.2	AI	Negative	0.1	NA	TRUE	Initial	22	2	Negative	NA	NA	F	White	Non-Hispanic or Latino/a or Latinx	Washington	NA	NA	NA	NA	NA	NA
1328	BioRad	HSV-2	Positive	2	AI	Positive	2	NA	FALSE	Initial	22	2	Positive	NA	NA	F	White	Non-Hispanic or Latino/a or Latinx	Washington	NA	NA	NA	NA	NA	NA
1327	Roche	HSV-1	Negative	0.039	COI	Negative	0.039	NA	FALSE	Initial	22	2	Negative	YES	NA	F	Unavailable or Unknown	Unknown to patient	Alaska	NA	NA	NA	NA	NA	NA
1327	Roche	HSV-2	Positive	59.45	COI	Positive	59.45	NA	FALSE	Initial	22	2	Positive	YES	NA	F	Unavailable or Unknown	Unknown to patient	Alaska	NA	NA	NA	NA	NA	NA
1327	DiaSorin	HSV-1	Negative	0.10199999999999999	Index	Negative	0.102	NA	FALSE	Initial	22	2	Negative	YES	NA	F	Unavailable or Unknown	Unknown to patient	Alaska	NA	NA	NA	NA	NA	NA
1327	DiaSorin	HSV-2	Positive	14	Index	Positive	14	NA	FALSE	Initial	22	2	Positive	YES	NA	F	Unavailable or Unknown	Unknown to patient	Alaska	NA	NA	NA	NA	NA	NA
1327	BioRad	HSV-1	Negative	0.2	AI	Negative	0.2	NA	FALSE	Initial	22	2	Negative	YES	NA	F	Unavailable or Unknown	Unknown to patient	Alaska	NA	NA	NA	NA	NA	NA
1327	BioRad	HSV-2	Positive	> 8.0	AI	Positive	8.1	NA	TRUE	Initial	22	2	Positive	YES	NA	F	Unavailable or Unknown	Unknown to patient	Alaska	NA	NA	NA	NA	NA	NA
1326	Roche	HSV-1	Positive	17.51	COI	Positive	17.51	NA	FALSE	Initial	22	1	Positive	NA	NA	F	Unavailable or Unknown	Unknown to patient	Washington	NA	NA	NA	NA	NA	NA
1326	Roche	HSV-2	Negative	0.112	COI	Negative	0.112	NA	FALSE	Initial	22	1	Negative	NA	NA	F	Unavailable or Unknown	Unknown to patient	Washington	NA	NA	NA	NA	NA	NA
1326	DiaSorin	HSV-1	Positive	27.1	Index	Positive	27.1	NA	FALSE	Initial	22	1	Positive	NA	NA	F	Unavailable or Unknown	Unknown to patient	Washington	NA	NA	NA	NA	NA	NA
1326	DiaSorin	HSV-2	Negative	0.36799999999999999	Index	Negative	0.368	NA	FALSE	Initial	22	1	Negative	NA	NA	F	Unavailable or Unknown	Unknown to patient	Washington	NA	NA	NA	NA	NA	NA
1326	BioRad	HSV-1	Positive	> 8.0	AI	Positive	8.1	NA	TRUE	Initial	22	1	Positive	NA	NA	F	Unavailable or Unknown	Unknown to patient	Washington	NA	NA	NA	NA	NA	NA
1326	BioRad	HSV-2	Negative	< 0.2	AI	Negative	0.1	NA	TRUE	Initial	22	1	Negative	NA	NA	F	Unavailable or Unknown	Unknown to patient	Washington	NA	NA	NA	NA	NA	NA
1325	Roche	HSV-1	Positive	10.13	COI	Positive	10.13	NA	FALSE	Initial	22	3	Positive	NA	NA	F	Asian	Non-Hispanic or Latino/a or Latinx	Washington	NA	NA	NA	NA	NA	NA
1325	Roche	HSV-2	Positive	10.46	COI	Positive	10.46	NA	FALSE	Initial	22	3	Positive	NA	NA	F	Asian	Non-Hispanic or Latino/a or Latinx	Washington	NA	NA	NA	NA	NA	NA
1325	DiaSorin	HSV-1	Positive	19.7	Index	Positive	19.7	NA	FALSE	Initial	22	3	Positive	NA	NA	F	Asian	Non-Hispanic or Latino/a or Latinx	Washington	NA	NA	NA	NA	NA	NA
1325	DiaSorin	HSV-2	Positive	6.91	Index	Positive	6.91	NA	FALSE	Initial	22	3	Positive	NA	NA	F	Asian	Non-Hispanic or Latino/a or Latinx	Washington	NA	NA	NA	NA	NA	NA
1325	BioRad	HSV-1	Positive	1.5	AI	Positive	1.5	NA	FALSE	Initial	22	3	Positive	NA	NA	F	Asian	Non-Hispanic or Latino/a or Latinx	Washington	NA	NA	NA	NA	NA	NA
1325	BioRad	HSV-2	Positive	3.1	AI	Positive	3.1	NA	FALSE	Initial	22	3	Positive	NA	NA	F	Asian	Non-Hispanic or Latino/a or Latinx	Washington	NA	NA	NA	NA	NA	NA
1324	Roche	HSV-1	Positive	8.76	COI	Positive	8.76	NA	FALSE	Initial	22	1	Positive	NA	NA	F	White	Non-Hispanic or Latino/a or Latinx	Washington	NA	NA	NA	NA	NA	NA
1324	Roche	HSV-2	Negative	0.105	COI	Negative	0.105	NA	FALSE	Initial	22	1	Negative	NA	NA	F	White	Non-Hispanic or Latino/a or Latinx	Washington	NA	NA	NA	NA	NA	NA
1324	DiaSorin	HSV-1	Positive	32.4	Index	Positive	32.4	NA	FALSE	Initial	22	1	Positive	NA	NA	F	White	Non-Hispanic or Latino/a or Latinx	Washington	NA	NA	NA	NA	NA	NA
1324	DiaSorin	HSV-2	Negative	4.9799999999999997E-2	Index	Negative	0.0498	NA	FALSE	Initial	22	1	Negative	NA	NA	F	White	Non-Hispanic or Latino/a or Latinx	Washington	NA	NA	NA	NA	NA	NA
1324	BioRad	HSV-1	Positive	5.7	AI	Positive	5.7	NA	FALSE	Initial	22	1	Positive	NA	NA	F	White	Non-Hispanic or Latino/a or Latinx	Washington	NA	NA	NA	NA	NA	NA
1324	BioRad	HSV-2	Negative	< 0.2	AI	Negative	0.1	NA	TRUE	Initial	22	1	Negative	NA	NA	F	White	Non-Hispanic or Latino/a or Latinx	Washington	NA	NA	NA	NA	NA	NA
1323	Roche	HSV-1	Negative	0.036	COI	Negative	0.036	NA	FALSE	Initial	22	0	Negative	NA	NA	F	White	Non-Hispanic or Latino/a or Latinx	Washington	NA	NA	NA	NA	NA	NA
1323	Roche	HSV-2	Negative	0.106	COI	Negative	0.106	NA	FALSE	Initial	22	0	Negative	NA	NA	F	White	Non-Hispanic or Latino/a or Latinx	Washington	NA	NA	NA	NA	NA	NA
1323	DiaSorin	HSV-1	Negative	0.16200000000000001	Index	Negative	0.162	NA	FALSE	Initial	22	0	Negative	NA	NA	F	White	Non-Hispanic or Latino/a or Latinx	Washington	NA	NA	NA	NA	NA	NA
1323	DiaSorin	HSV-2	Negative	0.23400000000000001	Index	Negative	0.234	NA	FALSE	Initial	22	0	Negative	NA	NA	F	White	Non-Hispanic or Latino/a or Latinx	Washington	NA	NA	NA	NA	NA	NA
1323	BioRad	HSV-1	Negative	< 0.2	AI	Negative	0.1	NA	TRUE	Initial	22	0	Negative	NA	NA	F	White	Non-Hispanic or Latino/a or Latinx	Washington	NA	NA	NA	NA	NA	NA
1323	BioRad	HSV-2	Negative	< 0.2	AI	Negative	0.1	NA	TRUE	Initial	22	0	Negative	NA	NA	F	White	Non-Hispanic or Latino/a or Latinx	Washington	NA	NA	NA	NA	NA	NA
1322	DiaSorin	HSV-1	Positive	43.7	Index	Positive	43.7	NA	FALSE	Initial	22	1	Positive	YES	NA	M	White	Non-Hispanic or Latino/a or Latinx	Washington	NA	NA	NA	NA	NA	NA
1322	DiaSorin	HSV-2	Negative	0.159	Index	Negative	0.159	NA	FALSE	Initial	22	1	Negative	YES	NA	M	White	Non-Hispanic or Latino/a or Latinx	Washington	NA	NA	NA	NA	NA	NA
1322	BioRad	HSV-1	Positive	> 8.0	AI	Positive	8.1	NA	TRUE	Initial	22	1	Positive	YES	NA	M	White	Non-Hispanic or Latino/a or Latinx	Washington	NA	NA	NA	NA	NA	NA
1322	BioRad	HSV-2	Negative	< 0.2	AI	Negative	0.1	NA	TRUE	Initial	22	1	Negative	YES	NA	M	White	Non-Hispanic or Latino/a or Latinx	Washington	NA	NA	NA	NA	NA	NA
1321	Roche	HSV-1	Negative	0.037	COI	Negative	0.037	NA	FALSE	Initial	22	0	Negative	NA	YES	M	White	Non-Hispanic or Latino/a or Latinx	Washington	NA	NA	NA	NA	NA	NA
1321	Roche	HSV-2	Negative	0.105	COI	Negative	0.105	NA	FALSE	Initial	22	0	Negative	NA	YES	M	White	Non-Hispanic or Latino/a or Latinx	Washington	NA	NA	NA	NA	NA	NA
1321	DiaSorin	HSV-1	Negative	8.6900000000000005E-2	Index	Negative	0.0869	NA	FALSE	Initial	22	0	Negative	NA	YES	M	White	Non-Hispanic or Latino/a or Latinx	Washington	NA	NA	NA	NA	NA	NA
1321	DiaSorin	HSV-2	Negative	5.0500000000000003E-2	Index	Negative	0.0505	NA	FALSE	Initial	22	0	Negative	NA	YES	M	White	Non-Hispanic or Latino/a or Latinx	Washington	NA	NA	NA	NA	NA	NA
1321	BioRad	HSV-1	Negative	< 0.2	AI	Negative	0.1	NA	TRUE	Initial	22	0	Negative	NA	YES	M	White	Non-Hispanic or Latino/a or Latinx	Washington	NA	NA	NA	NA	NA	NA
1321	BioRad	HSV-2	Negative	< 0.2	AI	Negative	0.1	NA	TRUE	Initial	22	0	Negative	NA	YES	M	White	Non-Hispanic or Latino/a or Latinx	Washington	NA	NA	NA	NA	NA	NA
1320	Roche	HSV-1	Negative	0.039	COI	Negative	0.039	NA	FALSE	Initial	22	2	Negative	NA	NA	F	Declined to Answer	Patient declined to respond	Washington	NA	NA	NA	NA	NA	NA
1320	Roche	HSV-2	Positive	40.98	COI	Positive	40.98	NA	FALSE	Initial	22	2	Positive	NA	NA	F	Declined to Answer	Patient declined to respond	Washington	NA	NA	NA	NA	NA	NA
1320	DiaSorin	HSV-1	Negative	0.14699999999999999	Index	Negative	0.147	NA	FALSE	Initial	22	2	Negative	NA	NA	F	Declined to Answer	Patient declined to respond	Washington	NA	NA	NA	NA	NA	NA
1320	DiaSorin	HSV-2	Positive	9.18	Index	Positive	9.18	NA	FALSE	Initial	22	2	Positive	NA	NA	F	Declined to Answer	Patient declined to respond	Washington	NA	NA	NA	NA	NA	NA
1320	BioRad	HSV-1	Negative	< 0.2	AI	Negative	0.1	NA	TRUE	Initial	22	2	Negative	NA	NA	F	Declined to Answer	Patient declined to respond	Washington	NA	NA	NA	NA	NA	NA
1320	BioRad	HSV-2	Positive	3.3	AI	Positive	3.3	NA	FALSE	Initial	22	2	Positive	NA	NA	F	Declined to Answer	Patient declined to respond	Washington	NA	NA	NA	NA	NA	NA
1319	Roche	HSV-1	Negative	0.039	COI	Negative	0.039	NA	FALSE	Initial	22	2	Negative	NA	NA	F	Black or African-American	Non-Hispanic or Latino/a or Latinx	Washington	NA	NA	NA	NA	NA	NA
1319	Roche	HSV-2	Positive	79.87	COI	Positive	79.87	NA	FALSE	Initial	22	2	Positive	NA	NA	F	Black or African-American	Non-Hispanic or Latino/a or Latinx	Washington	NA	NA	NA	NA	NA	NA
1319	DiaSorin	HSV-1	Negative	0.13600000000000001	Index	Negative	0.136	NA	FALSE	Initial	22	2	Negative	NA	NA	F	Black or African-American	Non-Hispanic or Latino/a or Latinx	Washington	NA	NA	NA	NA	NA	NA
1319	DiaSorin	HSV-2	Positive	9.81	Index	Positive	9.81	NA	FALSE	Initial	22	2	Positive	NA	NA	F	Black or African-American	Non-Hispanic or Latino/a or Latinx	Washington	NA	NA	NA	NA	NA	NA
1319	BioRad	HSV-1	Negative	< 0.2	AI	Negative	0.1	NA	TRUE	Initial	22	2	Negative	NA	NA	F	Black or African-American	Non-Hispanic or Latino/a or Latinx	Washington	NA	NA	NA	NA	NA	NA
1319	BioRad	HSV-2	Positive	> 8.0	AI	Positive	8.1	NA	TRUE	Initial	22	2	Positive	NA	NA	F	Black or African-American	Non-Hispanic or Latino/a or Latinx	Washington	NA	NA	NA	NA	NA	NA
1318	Roche	HSV-1	Negative	0.037	COI	Negative	0.037	NA	FALSE	Initial	22	0	Negative	NA	NA	F	White	Non-Hispanic or Latino/a or Latinx	Washington	NA	NA	NA	NA	NA	NA
1318	Roche	HSV-2	Negative	0.107	COI	Negative	0.107	NA	FALSE	Initial	22	0	Negative	NA	NA	F	White	Non-Hispanic or Latino/a or Latinx	Washington	NA	NA	NA	NA	NA	NA
1318	DiaSorin	HSV-1	Negative	0.43	Index	Negative	0.43	NA	FALSE	Initial	22	0	Negative	NA	NA	F	White	Non-Hispanic or Latino/a or Latinx	Washington	NA	NA	NA	NA	NA	NA
1318	DiaSorin	HSV-2	Negative	0.19400000000000001	Index	Negative	0.194	NA	FALSE	Initial	22	0	Negative	NA	NA	F	White	Non-Hispanic or Latino/a or Latinx	Washington	NA	NA	NA	NA	NA	NA
1318	BioRad	HSV-1	Negative	< 0.2	AI	Negative	0.1	NA	TRUE	Initial	22	0	Negative	NA	NA	F	White	Non-Hispanic or Latino/a or Latinx	Washington	NA	NA	NA	NA	NA	NA
1318	BioRad	HSV-2	Negative	< 0.2	AI	Negative	0.1	NA	TRUE	Initial	22	0	Negative	NA	NA	F	White	Non-Hispanic or Latino/a or Latinx	Washington	NA	NA	NA	NA	NA	NA
1317	Roche	HSV-1	Negative	0.041	COI	Negative	0.041	NA	FALSE	Initial	22	2	Negative	YES	NA	M	White	Non-Hispanic or Latino/a or Latinx	Washington	NA	NA	NA	NA	NA	NA
1317	Roche	HSV-2	Positive	7.47	COI	Positive	7.47	NA	FALSE	Initial	22	2	Positive	YES	NA	M	White	Non-Hispanic or Latino/a or Latinx	Washington	NA	NA	NA	NA	NA	NA
1317	DiaSorin	HSV-1	Negative	0.11799999999999999	Index	Negative	0.118	NA	FALSE	Initial	22	2	Negative	YES	NA	M	White	Non-Hispanic or Latino/a or Latinx	Washington	NA	NA	NA	NA	NA	NA
1317	DiaSorin	HSV-2	Positive	1.57	Index	Positive	1.57	NA	FALSE	Initial	22	2	Positive	YES	NA	M	White	Non-Hispanic or Latino/a or Latinx	Washington	NA	NA	NA	NA	NA	NA
1317	BioRad	HSV-1	Negative	< 0.2	AI	Negative	0.1	NA	TRUE	Initial	22	2	Negative	YES	NA	M	White	Non-Hispanic or Latino/a or Latinx	Washington	NA	NA	NA	NA	NA	NA
1317	BioRad	HSV-2	Positive	1.1	AI	Positive	1.1	NA	FALSE	Initial	22	2	Positive	YES	NA	M	White	Non-Hispanic or Latino/a or Latinx	Washington	NA	NA	NA	NA	NA	NA
1316	Roche	HSV-1	Negative	0.037	COI	Negative	0.037	NA	FALSE	Initial	22	0	Negative	NA	NA	F	White	Non-Hispanic or Latino/a or Latinx	Washington	NA	NA	NA	NA	NA	NA
1316	Roche	HSV-2	Negative	0.113	COI	Negative	0.113	NA	FALSE	Initial	22	0	Negative	NA	NA	F	White	Non-Hispanic or Latino/a or Latinx	Washington	NA	NA	NA	NA	NA	NA
1316	DiaSorin	HSV-1	Negative	8.8999999999999996E-2	Index	Negative	0.089	NA	FALSE	Initial	22	0	Negative	NA	NA	F	White	Non-Hispanic or Latino/a or Latinx	Washington	NA	NA	NA	NA	NA	NA
1316	DiaSorin	HSV-2	Negative	7.5499999999999998E-2	Index	Negative	0.0755	NA	FALSE	Initial	22	0	Negative	NA	NA	F	White	Non-Hispanic or Latino/a or Latinx	Washington	NA	NA	NA	NA	NA	NA
1316	BioRad	HSV-1	Negative	< 0.2	AI	Negative	0.1	NA	TRUE	Initial	22	0	Negative	NA	NA	F	White	Non-Hispanic or Latino/a or Latinx	Washington	NA	NA	NA	NA	NA	NA
1316	BioRad	HSV-2	Negative	< 0.2	AI	Negative	0.1	NA	TRUE	Initial	22	0	Negative	NA	NA	F	White	Non-Hispanic or Latino/a or Latinx	Washington	NA	NA	NA	NA	NA	NA
1315	Roche	HSV-1	Negative	0.038	COI	Negative	0.038	NA	FALSE	Initial	22	0	Negative	NA	NA	F	White	Non-Hispanic or Latino/a or Latinx	Washington	NA	NA	NA	NA	NA	NA
1315	Roche	HSV-2	Negative	0.112	COI	Negative	0.112	NA	FALSE	Initial	22	0	Negative	NA	NA	F	White	Non-Hispanic or Latino/a or Latinx	Washington	NA	NA	NA	NA	NA	NA
1315	DiaSorin	HSV-1	Negative	0.14399999999999999	Index	Negative	0.144	NA	FALSE	Initial	22	0	Negative	NA	NA	F	White	Non-Hispanic or Latino/a or Latinx	Washington	NA	NA	NA	NA	NA	NA
1315	DiaSorin	HSV-2	Negative	5.45E-2	Index	Negative	0.0545	NA	FALSE	Initial	22	0	Negative	NA	NA	F	White	Non-Hispanic or Latino/a or Latinx	Washington	NA	NA	NA	NA	NA	NA
1315	BioRad	HSV-1	Negative	< 0.2	AI	Negative	0.1	NA	TRUE	Initial	22	0	Negative	NA	NA	F	White	Non-Hispanic or Latino/a or Latinx	Washington	NA	NA	NA	NA	NA	NA
1315	BioRad	HSV-2	Negative	< 0.2	AI	Negative	0.1	NA	TRUE	Initial	22	0	Negative	NA	NA	F	White	Non-Hispanic or Latino/a or Latinx	Washington	NA	NA	NA	NA	NA	NA
1314	Roche	HSV-1	Positive	30.65	COI	Positive	30.65	NA	FALSE	Initial	22	3	Positive	NA	NA	F	Asian	Non-Hispanic or Latino/a or Latinx	Washington	NA	NA	NA	NA	NA	NA
1314	Roche	HSV-2	Positive	260.7	COI	Positive	260.7	NA	FALSE	Initial	22	3	Positive	NA	NA	F	Asian	Non-Hispanic or Latino/a or Latinx	Washington	NA	NA	NA	NA	NA	NA
1314	DiaSorin	HSV-1	Positive	26.3	Index	Positive	26.3	NA	FALSE	Initial	22	3	Positive	NA	NA	F	Asian	Non-Hispanic or Latino/a or Latinx	Washington	NA	NA	NA	NA	NA	NA
1314	DiaSorin	HSV-2	Positive	18.399999999999999	Index	Positive	18.4	NA	FALSE	Initial	22	3	Positive	NA	NA	F	Asian	Non-Hispanic or Latino/a or Latinx	Washington	NA	NA	NA	NA	NA	NA
1314	BioRad	HSV-1	Positive	4.4000000000000004	AI	Positive	4.4	NA	FALSE	Initial	22	3	Positive	NA	NA	F	Asian	Non-Hispanic or Latino/a or Latinx	Washington	NA	NA	NA	NA	NA	NA
1314	BioRad	HSV-2	Positive	> 8.0	AI	Positive	8.1	NA	TRUE	Initial	22	3	Positive	NA	NA	F	Asian	Non-Hispanic or Latino/a or Latinx	Washington	NA	NA	NA	NA	NA	NA
1313	Roche	HSV-1	Negative	0.038	COI	Negative	0.038	NA	FALSE	Initial	22	2	Negative	NA	NA	F	Asian	Non-Hispanic or Latino/a or Latinx	Washington	NA	NA	NA	NA	NA	NA
1313	Roche	HSV-2	Positive	43.19	COI	Positive	43.19	NA	FALSE	Initial	22	2	Positive	NA	NA	F	Asian	Non-Hispanic or Latino/a or Latinx	Washington	NA	NA	NA	NA	NA	NA
1313	DiaSorin	HSV-1	Negative	0.104	Index	Negative	0.104	NA	FALSE	Initial	22	2	Negative	NA	NA	F	Asian	Non-Hispanic or Latino/a or Latinx	Washington	NA	NA	NA	NA	NA	NA
1313	DiaSorin	HSV-2	Positive	12.5	Index	Positive	12.5	NA	FALSE	Initial	22	2	Positive	NA	NA	F	Asian	Non-Hispanic or Latino/a or Latinx	Washington	NA	NA	NA	NA	NA	NA
1313	BioRad	HSV-1	Negative	< 0.2	AI	Negative	0.1	NA	TRUE	Initial	22	2	Negative	NA	NA	F	Asian	Non-Hispanic or Latino/a or Latinx	Washington	NA	NA	NA	NA	NA	NA
1313	BioRad	HSV-2	Positive	> 8.0	AI	Positive	8.1	NA	TRUE	Initial	22	2	Positive	NA	NA	F	Asian	Non-Hispanic or Latino/a or Latinx	Washington	NA	NA	NA	NA	NA	NA
1312	Roche	HSV-1	Positive	15.15	COI	Positive	15.15	NA	FALSE	Initial	22	1	Positive	YES	NA	F	White	Hispanic or Latino/a or Latinx	Washington	NA	NA	NA	NA	NA	NA
1312	Roche	HSV-2	Negative	0.111	COI	Negative	0.111	NA	FALSE	Initial	22	1	Negative	YES	NA	F	White	Hispanic or Latino/a or Latinx	Washington	NA	NA	NA	NA	NA	NA
1312	DiaSorin	HSV-1	Positive	25.7	Index	Positive	25.7	NA	FALSE	Initial	22	1	Positive	YES	NA	F	White	Hispanic or Latino/a or Latinx	Washington	NA	NA	NA	NA	NA	NA
1312	DiaSorin	HSV-2	Negative	0.159	Index	Negative	0.159	NA	FALSE	Initial	22	1	Negative	YES	NA	F	White	Hispanic or Latino/a or Latinx	Washington	NA	NA	NA	NA	NA	NA
1312	BioRad	HSV-1	Positive	6.2	AI	Positive	6.2	NA	FALSE	Initial	22	1	Positive	YES	NA	F	White	Hispanic or Latino/a or Latinx	Washington	NA	NA	NA	NA	NA	NA
1312	BioRad	HSV-2	Negative	< 0.2	AI	Negative	0.1	NA	TRUE	Initial	22	1	Negative	YES	NA	F	White	Hispanic or Latino/a or Latinx	Washington	NA	NA	NA	NA	NA	NA
1311	Roche	HSV-1	Negative	0.041	COI	Negative	0.041	NA	FALSE	Initial	22	2	Negative	NA	NA	F	White	Hispanic or Latino/a or Latinx	Washington	NA	NA	NA	NA	NA	NA
1311	Roche	HSV-2	Positive	50.01	COI	Positive	50.01	NA	FALSE	Initial	22	2	Positive	NA	NA	F	White	Hispanic or Latino/a or Latinx	Washington	NA	NA	NA	NA	NA	NA
1311	DiaSorin	HSV-1	Negative	8.9599999999999999E-2	Index	Negative	0.0896	NA	FALSE	Initial	22	2	Negative	NA	NA	F	White	Hispanic or Latino/a or Latinx	Washington	NA	NA	NA	NA	NA	NA
1311	DiaSorin	HSV-2	Positive	7.03	Index	Positive	7.03	NA	FALSE	Initial	22	2	Positive	NA	NA	F	White	Hispanic or Latino/a or Latinx	Washington	NA	NA	NA	NA	NA	NA
1311	BioRad	HSV-1	Negative	< 0.2	AI	Negative	0.1	NA	TRUE	Initial	22	2	Negative	NA	NA	F	White	Hispanic or Latino/a or Latinx	Washington	NA	NA	NA	NA	NA	NA
1311	BioRad	HSV-2	Positive	4.4	AI	Positive	4.4	NA	FALSE	Initial	22	2	Positive	NA	NA	F	White	Hispanic or Latino/a or Latinx	Washington	NA	NA	NA	NA	NA	NA
1310	Roche	HSV-1	Negative	0.036	COI	Negative	0.036	NA	FALSE	Initial	22	0	Negative	NA	NA	F	Unavailable or Unknown	Unknown to patient	Washington	NA	NA	NA	NA	NA	NA
1310	Roche	HSV-2	Negative	0.104	COI	Negative	0.104	NA	FALSE	Initial	22	0	Negative	NA	NA	F	Unavailable or Unknown	Unknown to patient	Washington	NA	NA	NA	NA	NA	NA
1310	DiaSorin	HSV-1	Positive	5.29	Index	Positive	5.29	NA	FALSE	Initial	22	0	Negative	NA	NA	F	Unavailable or Unknown	Unknown to patient	Washington	NA	NA	NA	NA	NA	NA
1310	DiaSorin	HSV-2	Negative	6.6699999999999995E-2	Index	Negative	0.0667	NA	FALSE	Initial	22	0	Negative	NA	NA	F	Unavailable or Unknown	Unknown to patient	Washington	NA	NA	NA	NA	NA	NA
1310	BioRad	HSV-1	Negative	0.2	AI	Negative	0.2	NA	FALSE	Initial	22	0	Negative	NA	NA	F	Unavailable or Unknown	Unknown to patient	Washington	NA	NA	NA	NA	NA	NA
1310	BioRad	HSV-2	Negative	< 0.2	AI	Negative	0.1	NA	TRUE	Initial	22	0	Negative	NA	NA	F	Unavailable or Unknown	Unknown to patient	Washington	NA	NA	NA	NA	NA	NA
1309	DiaSorin	HSV-1	Negative	0.13900000000000001	Index	Negative	0.139	NA	FALSE	Initial	22	2	Negative	NA	NA	M	White	Non-Hispanic or Latino/a or Latinx	Washington	NA	NA	NA	NA	NA	NA
1309	DiaSorin	HSV-2	Positive	6.97	Index	Positive	6.97	NA	FALSE	Initial	22	2	Positive	NA	NA	M	White	Non-Hispanic or Latino/a or Latinx	Washington	NA	NA	NA	NA	NA	NA
1309	BioRad	HSV-1	Negative	< 0.2	AI	Negative	0.1	NA	TRUE	Initial	22	2	Negative	NA	NA	M	White	Non-Hispanic or Latino/a or Latinx	Washington	NA	NA	NA	NA	NA	NA
1309	BioRad	HSV-2	Positive	> 8.0	AI	Positive	8.1	NA	TRUE	Initial	22	2	Positive	NA	NA	M	White	Non-Hispanic or Latino/a or Latinx	Washington	NA	NA	NA	NA	NA	NA
1308	Roche	HSV-1	Negative	0.043	COI	Negative	0.043	NA	FALSE	Initial	22	2	Negative	NA	NA	F	Declined to Answer	Non-Hispanic or Latino/a or Latinx	Idaho	NA	NA	NA	NA	NA	NA
1308	Roche	HSV-2	Positive	41.15	COI	Positive	41.15	NA	FALSE	Initial	22	2	Positive	NA	NA	F	Declined to Answer	Non-Hispanic or Latino/a or Latinx	Idaho	NA	NA	NA	NA	NA	NA
1308	DiaSorin	HSV-1	Positive	1.18	Index	Positive	1.18	NA	FALSE	Initial	22	2	Negative	NA	NA	F	Declined to Answer	Non-Hispanic or Latino/a or Latinx	Idaho	NA	NA	NA	NA	NA	NA
1308	DiaSorin	HSV-2	Positive	4.76	Index	Positive	4.76	NA	FALSE	Initial	22	2	Positive	NA	NA	F	Declined to Answer	Non-Hispanic or Latino/a or Latinx	Idaho	NA	NA	NA	NA	NA	NA
1308	BioRad	HSV-1	Negative	0.2	AI	Negative	0.2	NA	FALSE	Initial	22	2	Negative	NA	NA	F	Declined to Answer	Non-Hispanic or Latino/a or Latinx	Idaho	NA	NA	NA	NA	NA	NA
1308	BioRad	HSV-2	Positive	7.4	AI	Positive	7.4	NA	FALSE	Initial	22	2	Positive	NA	NA	F	Declined to Answer	Non-Hispanic or Latino/a or Latinx	Idaho	NA	NA	NA	NA	NA	NA
1307	Roche	HSV-1	Negative	0.037	COI	Negative	0.037	NA	FALSE	Initial	22	0	Negative	NA	YES	M	White	Non-Hispanic or Latino/a or Latinx	Washington	NA	NA	NA	NA	NA	NA
1307	Roche	HSV-2	Negative	0.108	COI	Negative	0.108	NA	FALSE	Initial	22	0	Negative	NA	YES	M	White	Non-Hispanic or Latino/a or Latinx	Washington	NA	NA	NA	NA	NA	NA
1307	DiaSorin	HSV-1	Negative	0.24099999999999999	Index	Negative	0.241	NA	FALSE	Initial	22	0	Negative	NA	YES	M	White	Non-Hispanic or Latino/a or Latinx	Washington	NA	NA	NA	NA	NA	NA
1307	DiaSorin	HSV-2	Negative	6.9500000000000006E-2	Index	Negative	0.0695	NA	FALSE	Initial	22	0	Negative	NA	YES	M	White	Non-Hispanic or Latino/a or Latinx	Washington	NA	NA	NA	NA	NA	NA
1307	BioRad	HSV-1	Negative	< 0.2	AI	Negative	0.1	NA	TRUE	Initial	22	0	Negative	NA	YES	M	White	Non-Hispanic or Latino/a or Latinx	Washington	NA	NA	NA	NA	NA	NA
1307	BioRad	HSV-2	Negative	< 0.2	AI	Negative	0.1	NA	TRUE	Initial	22	0	Negative	NA	YES	M	White	Non-Hispanic or Latino/a or Latinx	Washington	NA	NA	NA	NA	NA	NA
1306	Roche	HSV-1	Positive	15.7	COI	Positive	15.7	NA	FALSE	Initial	22	1	Positive	NA	NA	F	White	Non-Hispanic or Latino/a or Latinx	Idaho	NA	NA	NA	NA	NA	NA
1306	Roche	HSV-2	Negative	0.105	COI	Negative	0.105	NA	FALSE	Initial	22	1	Negative	NA	NA	F	White	Non-Hispanic or Latino/a or Latinx	Idaho	NA	NA	NA	NA	NA	NA
1306	DiaSorin	HSV-1	Positive	42	Index	Positive	42	NA	FALSE	Initial	22	1	Positive	NA	NA	F	White	Non-Hispanic or Latino/a or Latinx	Idaho	NA	NA	NA	NA	NA	NA
1306	DiaSorin	HSV-2	Negative	0.57299999999999995	Index	Negative	0.573	NA	FALSE	Initial	22	1	Negative	NA	NA	F	White	Non-Hispanic or Latino/a or Latinx	Idaho	NA	NA	NA	NA	NA	NA
1306	BioRad	HSV-1	Positive	> 8.0	AI	Positive	8.1	NA	TRUE	Initial	22	1	Positive	NA	NA	F	White	Non-Hispanic or Latino/a or Latinx	Idaho	NA	NA	NA	NA	NA	NA
1306	BioRad	HSV-2	Negative	< 0.2	AI	Negative	0.1	NA	TRUE	Initial	22	1	Negative	NA	NA	F	White	Non-Hispanic or Latino/a or Latinx	Idaho	NA	NA	NA	NA	NA	NA
1305	Roche	HSV-1	Positive	2.64	COI	Positive	2.64	NA	FALSE	Initial	22	1	Positive	NA	NA	M	White	Non-Hispanic or Latino/a or Latinx	Washington	NA	NA	NA	NA	NA	NA
1305	Roche	HSV-2	Negative	0.204	COI	Negative	0.204	NA	FALSE	Initial	22	1	Negative	NA	NA	M	White	Non-Hispanic or Latino/a or Latinx	Washington	NA	NA	NA	NA	NA	NA
1305	DiaSorin	HSV-1	Positive	30.3	Index	Positive	30.3	NA	FALSE	Initial	22	1	Positive	NA	NA	M	White	Non-Hispanic or Latino/a or Latinx	Washington	NA	NA	NA	NA	NA	NA
1305	DiaSorin	HSV-2	Negative	0.25	Index	Negative	0.25	NA	FALSE	Initial	22	1	Negative	NA	NA	M	White	Non-Hispanic or Latino/a or Latinx	Washington	NA	NA	NA	NA	NA	NA
1305	BioRad	HSV-1	Positive	1.3	AI	Positive	1.3	NA	FALSE	Initial	22	1	Positive	NA	NA	M	White	Non-Hispanic or Latino/a or Latinx	Washington	NA	NA	NA	NA	NA	NA
1305	BioRad	HSV-2	Negative	< 0.2	AI	Negative	0.1	NA	TRUE	Initial	22	1	Negative	NA	NA	M	White	Non-Hispanic or Latino/a or Latinx	Washington	NA	NA	NA	NA	NA	NA
1304	Roche	HSV-1	Negative	0.036	COI	Negative	0.036	NA	FALSE	Initial	22	0	Negative	YES	NA	M	Asian	Non-Hispanic or Latino/a or Latinx	Washington	NA	NA	NA	NA	NA	NA
1304	Roche	HSV-2	Negative	0.108	COI	Negative	0.108	NA	FALSE	Initial	22	0	Negative	YES	NA	M	Asian	Non-Hispanic or Latino/a or Latinx	Washington	NA	NA	NA	NA	NA	NA
1304	DiaSorin	HSV-1	Negative	0.25	Index	Negative	0.25	NA	FALSE	Initial	22	0	Negative	YES	NA	M	Asian	Non-Hispanic or Latino/a or Latinx	Washington	NA	NA	NA	NA	NA	NA
1304	DiaSorin	HSV-2	Negative	0.13800000000000001	Index	Negative	0.138	NA	FALSE	Initial	22	0	Negative	YES	NA	M	Asian	Non-Hispanic or Latino/a or Latinx	Washington	NA	NA	NA	NA	NA	NA
1304	BioRad	HSV-1	Negative	< 0.2	AI	Negative	0.1	NA	TRUE	Initial	22	0	Negative	YES	NA	M	Asian	Non-Hispanic or Latino/a or Latinx	Washington	NA	NA	NA	NA	NA	NA
1304	BioRad	HSV-2	Negative	< 0.2	AI	Negative	0.1	NA	TRUE	Initial	22	0	Negative	YES	NA	M	Asian	Non-Hispanic or Latino/a or Latinx	Washington	NA	NA	NA	NA	NA	NA
1303	Roche	HSV-1	Negative	0.038	COI	Negative	0.038	NA	FALSE	Initial	22	0	Negative	NA	NA	F	Black or African-American	Non-Hispanic or Latino/a or Latinx	Washington	NA	NA	NA	NA	NA	NA
1303	Roche	HSV-2	Negative	0.109	COI	Negative	0.109	NA	FALSE	Initial	22	0	Negative	NA	NA	F	Black or African-American	Non-Hispanic or Latino/a or Latinx	Washington	NA	NA	NA	NA	NA	NA
1303	DiaSorin	HSV-1	Negative	0.496	Index	Negative	0.496	NA	FALSE	Initial	22	0	Negative	NA	NA	F	Black or African-American	Non-Hispanic or Latino/a or Latinx	Washington	NA	NA	NA	NA	NA	NA
1303	DiaSorin	HSV-2	Negative	0.40100000000000002	Index	Negative	0.401	NA	FALSE	Initial	22	0	Negative	NA	NA	F	Black or African-American	Non-Hispanic or Latino/a or Latinx	Washington	NA	NA	NA	NA	NA	NA
1303	BioRad	HSV-1	Negative	< 0.2	AI	Negative	0.1	NA	TRUE	Initial	22	0	Negative	NA	NA	F	Black or African-American	Non-Hispanic or Latino/a or Latinx	Washington	NA	NA	NA	NA	NA	NA
1303	BioRad	HSV-2	Negative	< 0.2	AI	Negative	0.1	NA	TRUE	Initial	22	0	Negative	NA	NA	F	Black or African-American	Non-Hispanic or Latino/a or Latinx	Washington	NA	NA	NA	NA	NA	NA
1302	Roche	HSV-1	Negative	0.034	COI	Negative	0.034	NA	FALSE	Initial	22	0	Negative	NA	NA	M	White	Non-Hispanic or Latino/a or Latinx	Washington	NA	NA	NA	NA	NA	NA
1302	Roche	HSV-2	Negative	0.105	COI	Negative	0.105	NA	FALSE	Initial	22	0	Negative	NA	NA	M	White	Non-Hispanic or Latino/a or Latinx	Washington	NA	NA	NA	NA	NA	NA
1302	DiaSorin	HSV-1	Negative	0.114	Index	Negative	0.114	NA	FALSE	Initial	22	0	Negative	NA	NA	M	White	Non-Hispanic or Latino/a or Latinx	Washington	NA	NA	NA	NA	NA	NA
1302	DiaSorin	HSV-2	Negative	7.2300000000000003E-2	Index	Negative	0.0723	NA	FALSE	Initial	22	0	Negative	NA	NA	M	White	Non-Hispanic or Latino/a or Latinx	Washington	NA	NA	NA	NA	NA	NA
1302	BioRad	HSV-1	Negative	< 0.2	AI	Negative	0.1	NA	TRUE	Initial	22	0	Negative	NA	NA	M	White	Non-Hispanic or Latino/a or Latinx	Washington	NA	NA	NA	NA	NA	NA
1302	BioRad	HSV-2	Negative	< 0.2	AI	Negative	0.1	NA	TRUE	Initial	22	0	Negative	NA	NA	M	White	Non-Hispanic or Latino/a or Latinx	Washington	NA	NA	NA	NA	NA	NA
1301	Roche	HSV-1	Negative	0.034	COI	Negative	0.034	NA	FALSE	Initial	22	0	Negative	NA	NA	M	White	Non-Hispanic or Latino/a or Latinx	Washington	NA	NA	NA	NA	NA	NA
1301	Roche	HSV-2	Negative	0.101	COI	Negative	0.101	NA	FALSE	Initial	22	0	Negative	NA	NA	M	White	Non-Hispanic or Latino/a or Latinx	Washington	NA	NA	NA	NA	NA	NA
1301	DiaSorin	HSV-1	Negative	0.20100000000000001	Index	Negative	0.201	NA	FALSE	Initial	22	0	Negative	NA	NA	M	White	Non-Hispanic or Latino/a or Latinx	Washington	NA	NA	NA	NA	NA	NA
1301	DiaSorin	HSV-2	Negative	7.9000000000000001E-2	Index	Negative	0.079	NA	FALSE	Initial	22	0	Negative	NA	NA	M	White	Non-Hispanic or Latino/a or Latinx	Washington	NA	NA	NA	NA	NA	NA
1301	BioRad	HSV-1	Negative	< 0.2	AI	Negative	0.1	NA	TRUE	Initial	22	0	Negative	NA	NA	M	White	Non-Hispanic or Latino/a or Latinx	Washington	NA	NA	NA	NA	NA	NA
1301	BioRad	HSV-2	Negative	< 0.2	AI	Negative	0.1	NA	TRUE	Initial	22	0	Negative	NA	NA	M	White	Non-Hispanic or Latino/a or Latinx	Washington	NA	NA	NA	NA	NA	NA
1300	Roche	HSV-1	Negative	0.039	COI	Negative	0.039	NA	FALSE	Initial	22	0	Negative	NA	NA	M	Black or African-American	Non-Hispanic or Latino/a or Latinx	Washington	NA	NA	NA	NA	NA	NA
1300	Roche	HSV-2	Negative	0.111	COI	Negative	0.111	NA	FALSE	Initial	22	0	Negative	NA	NA	M	Black or African-American	Non-Hispanic or Latino/a or Latinx	Washington	NA	NA	NA	NA	NA	NA
1300	DiaSorin	HSV-1	Negative	0.20699999999999999	Index	Negative	0.207	NA	FALSE	Initial	22	0	Negative	NA	NA	M	Black or African-American	Non-Hispanic or Latino/a or Latinx	Washington	NA	NA	NA	NA	NA	NA
1300	DiaSorin	HSV-2	Negative	8.2500000000000004E-2	Index	Negative	0.0825	NA	FALSE	Initial	22	0	Negative	NA	NA	M	Black or African-American	Non-Hispanic or Latino/a or Latinx	Washington	NA	NA	NA	NA	NA	NA
1300	BioRad	HSV-1	Negative	< 0.2	AI	Negative	0.1	NA	TRUE	Initial	22	0	Negative	NA	NA	M	Black or African-American	Non-Hispanic or Latino/a or Latinx	Washington	NA	NA	NA	NA	NA	NA
1300	BioRad	HSV-2	Negative	< 0.2	AI	Negative	0.1	NA	TRUE	Initial	22	0	Negative	NA	NA	M	Black or African-American	Non-Hispanic or Latino/a or Latinx	Washington	NA	NA	NA	NA	NA	NA
1299	Roche	HSV-1	Negative	0.039	COI	Negative	0.039	NA	FALSE	Initial	22	2	Negative	NA	NA	M	White	Non-Hispanic or Latino/a or Latinx	Ohio	NA	NA	NA	NA	NA	NA
1299	Roche	HSV-2	Positive	28.43	COI	Positive	28.43	NA	FALSE	Initial	22	2	Positive	NA	NA	M	White	Non-Hispanic or Latino/a or Latinx	Ohio	NA	NA	NA	NA	NA	NA
1299	DiaSorin	HSV-1	Negative	0.246	Index	Negative	0.246	NA	FALSE	Initial	22	2	Negative	NA	NA	M	White	Non-Hispanic or Latino/a or Latinx	Ohio	NA	NA	NA	NA	NA	NA
1299	DiaSorin	HSV-2	Positive	9.3800000000000008	Index	Positive	9.38	NA	FALSE	Initial	22	2	Positive	NA	NA	M	White	Non-Hispanic or Latino/a or Latinx	Ohio	NA	NA	NA	NA	NA	NA
1299	BioRad	HSV-1	Negative	< 0.2	AI	Negative	0.1	NA	TRUE	Initial	22	2	Negative	NA	NA	M	White	Non-Hispanic or Latino/a or Latinx	Ohio	NA	NA	NA	NA	NA	NA
1299	BioRad	HSV-2	Positive	> 8.0	AI	Positive	8.1	NA	TRUE	Initial	22	2	Positive	NA	NA	M	White	Non-Hispanic or Latino/a or Latinx	Ohio	NA	NA	NA	NA	NA	NA
1298	Roche	HSV-1	Positive	18.88	COI	Positive	18.88	NA	FALSE	Initial	22	3	Positive	NA	NA	F	White	Non-Hispanic or Latino/a or Latinx	Washington	NA	NA	NA	NA	NA	NA
1298	Roche	HSV-2	Positive	29.52	COI	Positive	29.52	NA	FALSE	Initial	22	3	Positive	NA	NA	F	White	Non-Hispanic or Latino/a or Latinx	Washington	NA	NA	NA	NA	NA	NA
1298	DiaSorin	HSV-1	Positive	42.2	Index	Positive	42.2	NA	FALSE	Initial	22	3	Positive	NA	NA	F	White	Non-Hispanic or Latino/a or Latinx	Washington	NA	NA	NA	NA	NA	NA
1298	DiaSorin	HSV-2	Positive	3.99	Index	Positive	3.99	NA	FALSE	Initial	22	3	Positive	NA	NA	F	White	Non-Hispanic or Latino/a or Latinx	Washington	NA	NA	NA	NA	NA	NA
1298	BioRad	HSV-1	Positive	5.3	AI	Positive	5.3	NA	FALSE	Initial	22	3	Positive	NA	NA	F	White	Non-Hispanic or Latino/a or Latinx	Washington	NA	NA	NA	NA	NA	NA
1298	BioRad	HSV-2	Positive	2.9	AI	Positive	2.9	NA	FALSE	Initial	22	3	Positive	NA	NA	F	White	Non-Hispanic or Latino/a or Latinx	Washington	NA	NA	NA	NA	NA	NA
1297	Roche	HSV-1	Positive	125.4	COI	Positive	125.4	NA	FALSE	Initial	22	1	Positive	NA	NA	M	Declined to Answer	Unknown to patient	Washington	NA	NA	NA	NA	NA	NA
1297	Roche	HSV-2	Negative	0.109	COI	Negative	0.109	NA	FALSE	Initial	22	1	Negative	NA	NA	M	Declined to Answer	Unknown to patient	Washington	NA	NA	NA	NA	NA	NA
1297	DiaSorin	HSV-1	Positive	59.6	Index	Positive	59.6	NA	FALSE	Initial	22	1	Positive	NA	NA	M	Declined to Answer	Unknown to patient	Washington	NA	NA	NA	NA	NA	NA
1297	DiaSorin	HSV-2	Negative	0.86699999999999999	Index	Negative	0.867	NA	FALSE	Initial	22	1	Negative	NA	NA	M	Declined to Answer	Unknown to patient	Washington	NA	NA	NA	NA	NA	NA
1297	BioRad	HSV-1	Positive	> 8.0	AI	Positive	8.1	NA	TRUE	Initial	22	1	Positive	NA	NA	M	Declined to Answer	Unknown to patient	Washington	NA	NA	NA	NA	NA	NA
1297	BioRad	HSV-2	Negative	< 0.2	AI	Negative	0.1	NA	TRUE	Initial	22	1	Negative	NA	NA	M	Declined to Answer	Unknown to patient	Washington	NA	NA	NA	NA	NA	NA
1296	DiaSorin	HSV-1	Negative	<0.0100	Index	Negative	0.009	NA	TRUE	Initial	22	0	Negative	YES	NA	M	White	Non-Hispanic or Latino/a or Latinx	Washington	NA	NA	NA	NA	NA	NA
1296	DiaSorin	HSV-2	Negative	0.434	Index	Negative	0.434	NA	FALSE	Initial	22	0	Negative	YES	NA	M	White	Non-Hispanic or Latino/a or Latinx	Washington	NA	NA	NA	NA	NA	NA
1295	Roche	HSV-1	Negative	0.158	COI	Negative	0.158	NA	FALSE	Initial	22	0	Negative	YES	NA	F	White	Non-Hispanic or Latino/a or Latinx	Washington	NA	NA	NA	NA	NA	NA
1295	Roche	HSV-2	Negative	0.107	COI	Negative	0.107	NA	FALSE	Initial	22	0	Negative	YES	NA	F	White	Non-Hispanic or Latino/a or Latinx	Washington	NA	NA	NA	NA	NA	NA
1295	DiaSorin	HSV-1	Equivocal	1.0900000000000001	Index	Equivocal	1.08	Initial	FALSE	Initial	22	0	Negative	YES	NA	F	White	Non-Hispanic or Latino/a or Latinx	Washington	NA	NA	NA	NA	NA	NA
1295	DiaSorin	HSV-2	Negative	6.1699999999999998E-2	Index	Negative	0.0617	NA	FALSE	Initial	22	0	Negative	YES	NA	F	White	Non-Hispanic or Latino/a or Latinx	Washington	NA	NA	NA	NA	NA	NA
1295	DiaSorin	HSV-1	Equivocal	1.08	Index	Equivocal	1.08	RPT	FALSE	Initial	22	0	Negative	YES	NA	F	White	Non-Hispanic or Latino/a or Latinx	Washington	NA	NA	NA	NA	NA	NA
1295	DiaSorin	HSV-1	Equivocal	1.06	Index	Equivocal	1.06	RPT	FALSE	Initial	22	0	Negative	YES	NA	F	White	Non-Hispanic or Latino/a or Latinx	Washington	NA	NA	NA	NA	NA	NA
1295	BioRad	HSV-1	Negative	0.6	AI	Negative	0.6	NA	FALSE	Initial	22	0	Negative	YES	NA	F	White	Non-Hispanic or Latino/a or Latinx	Washington	NA	NA	NA	NA	NA	NA
1295	BioRad	HSV-2	Negative	< 0.2	AI	Negative	0.1	NA	TRUE	Initial	22	0	Negative	YES	NA	F	White	Non-Hispanic or Latino/a or Latinx	Washington	NA	NA	NA	NA	NA	NA
1294	Roche	HSV-1	Negative	0.038	COI	Negative	0.038	NA	FALSE	Initial	22	0	Negative	NA	NA	F	White	Non-Hispanic or Latino/a or Latinx	Washington	NA	NA	NA	NA	NA	NA
1294	Roche	HSV-2	Negative	0.109	COI	Negative	0.109	NA	FALSE	Initial	22	0	Negative	NA	NA	F	White	Non-Hispanic or Latino/a or Latinx	Washington	NA	NA	NA	NA	NA	NA
1294	DiaSorin	HSV-1	Negative	0.113	Index	Negative	0.113	NA	FALSE	Initial	22	0	Negative	NA	NA	F	White	Non-Hispanic or Latino/a or Latinx	Washington	NA	NA	NA	NA	NA	NA
1294	DiaSorin	HSV-2	Negative	5.0200000000000002E-2	Index	Negative	0.0502	NA	FALSE	Initial	22	0	Negative	NA	NA	F	White	Non-Hispanic or Latino/a or Latinx	Washington	NA	NA	NA	NA	NA	NA
1294	BioRad	HSV-1	Negative	< 0.2	AI	Negative	0.1	NA	TRUE	Initial	22	0	Negative	NA	NA	F	White	Non-Hispanic or Latino/a or Latinx	Washington	NA	NA	NA	NA	NA	NA
1294	BioRad	HSV-2	Negative	< 0.2	AI	Negative	0.1	NA	TRUE	Initial	22	0	Negative	NA	NA	F	White	Non-Hispanic or Latino/a or Latinx	Washington	NA	NA	NA	NA	NA	NA
1293	Roche	HSV-1	Negative	0.074	COI	Negative	0.074	NA	FALSE	Initial	22	2	Negative	NA	NA	M	White	Non-Hispanic or Latino/a or Latinx	Washington	NA	NA	NA	NA	NA	NA
1293	Roche	HSV-2	Positive	34.08	COI	Positive	34.08	NA	FALSE	Initial	22	2	Positive	NA	NA	M	White	Non-Hispanic or Latino/a or Latinx	Washington	NA	NA	NA	NA	NA	NA
1293	DiaSorin	HSV-1	Negative	<0.0100	Index	Negative	0.009	NA	TRUE	Initial	22	2	Negative	NA	NA	M	White	Non-Hispanic or Latino/a or Latinx	Washington	NA	NA	NA	NA	NA	NA
1293	DiaSorin	HSV-2	Positive	8.44	Index	Positive	8.44	NA	FALSE	Initial	22	2	Positive	NA	NA	M	White	Non-Hispanic or Latino/a or Latinx	Washington	NA	NA	NA	NA	NA	NA
1293	BioRad	HSV-1	Negative	< 0.2	AI	Negative	0.1	NA	TRUE	Initial	22	2	Negative	NA	NA	M	White	Non-Hispanic or Latino/a or Latinx	Washington	NA	NA	NA	NA	NA	NA
1293	BioRad	HSV-2	Positive	2.4	AI	Positive	2.4	NA	FALSE	Initial	22	2	Positive	NA	NA	M	White	Non-Hispanic or Latino/a or Latinx	Washington	NA	NA	NA	NA	NA	NA
1292	Roche	HSV-1	Negative	0.037	COI	Negative	0.037	NA	FALSE	Initial	22	0	Negative	NA	YES	F	Declined to Answer	Patient declined to respond	Washington	NA	NA	NA	NA	NA	NA
1292	Roche	HSV-2	Negative	0.111	COI	Negative	0.111	NA	FALSE	Initial	22	0	Negative	NA	YES	F	Declined to Answer	Patient declined to respond	Washington	NA	NA	NA	NA	NA	NA
1292	DiaSorin	HSV-1	Negative	0.47299999999999998	Index	Negative	0.473	NA	FALSE	Initial	22	0	Negative	NA	YES	F	Declined to Answer	Patient declined to respond	Washington	NA	NA	NA	NA	NA	NA
1292	DiaSorin	HSV-2	Negative	0.26200000000000001	Index	Negative	0.262	NA	FALSE	Initial	22	0	Negative	NA	YES	F	Declined to Answer	Patient declined to respond	Washington	NA	NA	NA	NA	NA	NA
1292	BioRad	HSV-1	Negative	< 0.2	AI	Negative	0.1	NA	TRUE	Initial	22	0	Negative	NA	YES	F	Declined to Answer	Patient declined to respond	Washington	NA	NA	NA	NA	NA	NA
1292	BioRad	HSV-2	Negative	< 0.2	AI	Negative	0.1	NA	TRUE	Initial	22	0	Negative	NA	YES	F	Declined to Answer	Patient declined to respond	Washington	NA	NA	NA	NA	NA	NA
1291	Roche	HSV-1	Negative	0.289	COI	Negative	0.289	NA	FALSE	Initial	22	1	Positive	NA	YES	M	White	Non-Hispanic or Latino/a or Latinx	Washington	NA	NA	NA	NA	NA	NA
1291	Roche	HSV-2	Negative	0.231	COI	Negative	0.231	NA	FALSE	Initial	22	1	Negative	NA	YES	M	White	Non-Hispanic or Latino/a or Latinx	Washington	NA	NA	NA	NA	NA	NA
1291	DiaSorin	HSV-1	Negative	0.14499999999999999	Index	Negative	0.145	NA	FALSE	Initial	22	1	Positive	NA	YES	M	White	Non-Hispanic or Latino/a or Latinx	Washington	NA	NA	NA	NA	NA	NA
1291	DiaSorin	HSV-2	Negative	6.8599999999999994E-2	Index	Negative	0.0686	NA	FALSE	Initial	22	1	Negative	NA	YES	M	White	Non-Hispanic or Latino/a or Latinx	Washington	NA	NA	NA	NA	NA	NA
1291	BioRad	HSV-1	Negative	0.2	AI	Negative	0.2	NA	FALSE	Initial	22	1	Positive	NA	YES	M	White	Non-Hispanic or Latino/a or Latinx	Washington	NA	NA	NA	NA	NA	NA
1291	BioRad	HSV-2	Negative	< 0.2	AI	Negative	0.1	NA	TRUE	Initial	22	1	Negative	NA	YES	M	White	Non-Hispanic or Latino/a or Latinx	Washington	NA	NA	NA	NA	NA	NA
1290	Roche	HSV-1	Negative	0.038	COI	Negative	0.038	NA	FALSE	Initial	22	2	Negative	NA	NA	M	Black or African-American	Hispanic or Latino/a or Latinx	Washington	NA	NA	NA	NA	NA	NA
1290	Roche	HSV-2	Positive	55.17	COI	Positive	55.17	NA	FALSE	Initial	22	2	Positive	NA	NA	M	Black or African-American	Hispanic or Latino/a or Latinx	Washington	NA	NA	NA	NA	NA	NA
1290	DiaSorin	HSV-1	Negative	0.22900000000000001	Index	Negative	0.229	NA	FALSE	Initial	22	2	Negative	NA	NA	M	Black or African-American	Hispanic or Latino/a or Latinx	Washington	NA	NA	NA	NA	NA	NA
1290	DiaSorin	HSV-2	Positive	6.23	Index	Positive	6.23	NA	FALSE	Initial	22	2	Positive	NA	NA	M	Black or African-American	Hispanic or Latino/a or Latinx	Washington	NA	NA	NA	NA	NA	NA
1290	BioRad	HSV-1	Negative	< 0.2	AI	Negative	0.1	NA	TRUE	Initial	22	2	Negative	NA	NA	M	Black or African-American	Hispanic or Latino/a or Latinx	Washington	NA	NA	NA	NA	NA	NA
1290	BioRad	HSV-2	Positive	7.4	AI	Positive	7.4	NA	FALSE	Initial	22	2	Positive	NA	NA	M	Black or African-American	Hispanic or Latino/a or Latinx	Washington	NA	NA	NA	NA	NA	NA
1289	Roche	HSV-1	Negative	0.039	COI	Negative	0.039	NA	FALSE	Initial	22	2	Negative	NA	NA	M	White	Non-Hispanic or Latino/a or Latinx	Washington	NA	NA	NA	NA	NA	NA
1289	Roche	HSV-2	Positive	84.38	COI	Positive	84.38	NA	FALSE	Initial	22	2	Positive	NA	NA	M	White	Non-Hispanic or Latino/a or Latinx	Washington	NA	NA	NA	NA	NA	NA
1289	DiaSorin	HSV-1	Negative	<0.0100	Index	Negative	0.009	NA	TRUE	Initial	22	2	Negative	NA	NA	M	White	Non-Hispanic or Latino/a or Latinx	Washington	NA	NA	NA	NA	NA	NA
1289	DiaSorin	HSV-2	Positive	17.100000000000001	Index	Positive	17.1	NA	FALSE	Initial	22	2	Positive	NA	NA	M	White	Non-Hispanic or Latino/a or Latinx	Washington	NA	NA	NA	NA	NA	NA
1289	BioRad	HSV-1	Negative	< 0.2	AI	Negative	0.1	NA	TRUE	Initial	22	2	Negative	NA	NA	M	White	Non-Hispanic or Latino/a or Latinx	Washington	NA	NA	NA	NA	NA	NA
1289	BioRad	HSV-2	Positive	> 8.0	AI	Positive	8.1	NA	TRUE	Initial	22	2	Positive	NA	NA	M	White	Non-Hispanic or Latino/a or Latinx	Washington	NA	NA	NA	NA	NA	NA
1288	Roche	HSV-1	Negative	0.035	COI	Negative	0.035	NA	FALSE	Initial	22	0	Negative	NA	NA	M	White	Hispanic or Latino/a or Latinx	Washington	NA	NA	NA	NA	NA	NA
1288	Roche	HSV-2	Negative	0.103	COI	Negative	0.103	NA	FALSE	Initial	22	0	Negative	NA	NA	M	White	Hispanic or Latino/a or Latinx	Washington	NA	NA	NA	NA	NA	NA
1288	DiaSorin	HSV-1	Negative	4.3799999999999999E-2	Index	Negative	0.0438	NA	FALSE	Initial	22	0	Negative	NA	NA	M	White	Hispanic or Latino/a or Latinx	Washington	NA	NA	NA	NA	NA	NA
1288	DiaSorin	HSV-2	Negative	0.28399999999999997	Index	Negative	0.284	NA	FALSE	Initial	22	0	Negative	NA	NA	M	White	Hispanic or Latino/a or Latinx	Washington	NA	NA	NA	NA	NA	NA
1288	BioRad	HSV-1	Negative	< 0.2	AI	Negative	0.1	NA	TRUE	Initial	22	0	Negative	NA	NA	M	White	Hispanic or Latino/a or Latinx	Washington	NA	NA	NA	NA	NA	NA
1288	BioRad	HSV-2	Negative	< 0.2	AI	Negative	0.1	NA	TRUE	Initial	22	0	Negative	NA	NA	M	White	Hispanic or Latino/a or Latinx	Washington	NA	NA	NA	NA	NA	NA
1287	Roche	HSV-1	Positive	13.13	COI	Positive	13.13	NA	FALSE	Initial	22	1	Positive	NA	NA	M	White	Non-Hispanic or Latino/a or Latinx	Washington	NA	NA	NA	NA	NA	NA
1287	Roche	HSV-2	Negative	0.106	COI	Negative	0.106	NA	FALSE	Initial	22	1	Negative	NA	NA	M	White	Non-Hispanic or Latino/a or Latinx	Washington	NA	NA	NA	NA	NA	NA
1287	DiaSorin	HSV-1	Positive	27.8	Index	Positive	27.8	NA	FALSE	Initial	22	1	Positive	NA	NA	M	White	Non-Hispanic or Latino/a or Latinx	Washington	NA	NA	NA	NA	NA	NA
1287	DiaSorin	HSV-2	Negative	0.247	Index	Negative	0.247	NA	FALSE	Initial	22	1	Negative	NA	NA	M	White	Non-Hispanic or Latino/a or Latinx	Washington	NA	NA	NA	NA	NA	NA
1287	BioRad	HSV-1	Positive	> 8.0	AI	Positive	8.1	NA	TRUE	Initial	22	1	Positive	NA	NA	M	White	Non-Hispanic or Latino/a or Latinx	Washington	NA	NA	NA	NA	NA	NA
1287	BioRad	HSV-2	Negative	< 0.2	AI	Negative	0.1	NA	TRUE	Initial	22	1	Negative	NA	NA	M	White	Non-Hispanic or Latino/a or Latinx	Washington	NA	NA	NA	NA	NA	NA
1286	Roche	HSV-1	Positive	1.34	COI	Positive	1.34	NA	FALSE	Initial	22	2	Negative	NA	NA	M	White	Non-Hispanic or Latino/a or Latinx	Washington	NA	NA	NA	NA	NA	NA
1286	Roche	HSV-2	Positive	15.39	COI	Positive	15.39	NA	FALSE	Initial	22	2	Positive	NA	NA	M	White	Non-Hispanic or Latino/a or Latinx	Washington	NA	NA	NA	NA	NA	NA
1286	DiaSorin	HSV-1	Positive	12.6	Index	Positive	12.6	NA	FALSE	Initial	22	2	Negative	NA	NA	M	White	Non-Hispanic or Latino/a or Latinx	Washington	NA	NA	NA	NA	NA	NA
1286	DiaSorin	HSV-2	Positive	3.07	Index	Positive	3.07	NA	FALSE	Initial	22	2	Positive	NA	NA	M	White	Non-Hispanic or Latino/a or Latinx	Washington	NA	NA	NA	NA	NA	NA
1286	BioRad	HSV-1	Positive	3.3	AI	Positive	3.3	NA	FALSE	Initial	22	2	Negative	NA	NA	M	White	Non-Hispanic or Latino/a or Latinx	Washington	NA	NA	NA	NA	NA	NA
1286	BioRad	HSV-2	Positive	6.8	AI	Positive	6.8	NA	FALSE	Initial	22	2	Positive	NA	NA	M	White	Non-Hispanic or Latino/a or Latinx	Washington	NA	NA	NA	NA	NA	NA
1285	Roche	HSV-1	Negative	0.04	COI	Negative	0.04	NA	FALSE	Initial	22	2	Negative	NA	NA	F	White	Non-Hispanic or Latino/a or Latinx	Washington	NA	NA	NA	NA	NA	NA
1285	Roche	HSV-2	Positive	48.44	COI	Positive	48.44	NA	FALSE	Initial	22	2	Positive	NA	NA	F	White	Non-Hispanic or Latino/a or Latinx	Washington	NA	NA	NA	NA	NA	NA
1285	DiaSorin	HSV-1	Negative	5.3499999999999999E-2	Index	Negative	0.0535	NA	FALSE	Initial	22	2	Negative	NA	NA	F	White	Non-Hispanic or Latino/a or Latinx	Washington	NA	NA	NA	NA	NA	NA
1285	DiaSorin	HSV-2	Positive	3.33	Index	Positive	3.33	NA	FALSE	Initial	22	2	Positive	NA	NA	F	White	Non-Hispanic or Latino/a or Latinx	Washington	NA	NA	NA	NA	NA	NA
1285	BioRad	HSV-1	Negative	< 0.2	AI	Negative	0.1	NA	TRUE	Initial	22	2	Negative	NA	NA	F	White	Non-Hispanic or Latino/a or Latinx	Washington	NA	NA	NA	NA	NA	NA
1285	BioRad	HSV-2	Positive	> 8.0	AI	Positive	8.1	NA	TRUE	Initial	22	2	Positive	NA	NA	F	White	Non-Hispanic or Latino/a or Latinx	Washington	NA	NA	NA	NA	NA	NA
1284	Roche	HSV-1	Negative	0.037	COI	Negative	0.037	NA	FALSE	Initial	22	0	Negative	NA	YES	F	White	Non-Hispanic or Latino/a or Latinx	Washington	NA	NA	NA	NA	NA	NA
1284	Roche	HSV-2	Negative	0.112	COI	Negative	0.112	NA	FALSE	Initial	22	0	Negative	NA	YES	F	White	Non-Hispanic or Latino/a or Latinx	Washington	NA	NA	NA	NA	NA	NA
1284	DiaSorin	HSV-1	Negative	0.51400000000000001	Index	Negative	0.514	NA	FALSE	Initial	22	0	Negative	NA	YES	F	White	Non-Hispanic or Latino/a or Latinx	Washington	NA	NA	NA	NA	NA	NA
1284	DiaSorin	HSV-2	Negative	0.23200000000000001	Index	Negative	0.232	NA	FALSE	Initial	22	0	Negative	NA	YES	F	White	Non-Hispanic or Latino/a or Latinx	Washington	NA	NA	NA	NA	NA	NA
1284	BioRad	HSV-1	Negative	< 0.2	AI	Negative	0.1	NA	TRUE	Initial	22	0	Negative	NA	YES	F	White	Non-Hispanic or Latino/a or Latinx	Washington	NA	NA	NA	NA	NA	NA
1284	BioRad	HSV-2	Negative	< 0.2	AI	Negative	0.1	NA	TRUE	Initial	22	0	Negative	NA	YES	F	White	Non-Hispanic or Latino/a or Latinx	Washington	NA	NA	NA	NA	NA	NA
1283	Roche	HSV-1	Negative	0.04	COI	Negative	0.04	NA	FALSE	Initial	22	0	Negative	NA	NA	F	Unavailable or Unknown	Unknown to patient	Washington	NA	NA	NA	NA	NA	NA
1283	Roche	HSV-2	Negative	0.112	COI	Negative	0.112	NA	FALSE	Initial	22	0	Negative	NA	NA	F	Unavailable or Unknown	Unknown to patient	Washington	NA	NA	NA	NA	NA	NA
1283	DiaSorin	HSV-1	Negative	2.7300000000000001E-2	Index	Negative	0.0273	NA	FALSE	Initial	22	0	Negative	NA	NA	F	Unavailable or Unknown	Unknown to patient	Washington	NA	NA	NA	NA	NA	NA
1283	DiaSorin	HSV-2	Negative	0.05	Index	Negative	0.05	NA	FALSE	Initial	22	0	Negative	NA	NA	F	Unavailable or Unknown	Unknown to patient	Washington	NA	NA	NA	NA	NA	NA
1283	BioRad	HSV-1	Negative	0.2	AI	Negative	0.2	NA	FALSE	Initial	22	0	Negative	NA	NA	F	Unavailable or Unknown	Unknown to patient	Washington	NA	NA	NA	NA	NA	NA
1283	BioRad	HSV-2	Negative	< 0.2	AI	Negative	0.1	NA	TRUE	Initial	22	0	Negative	NA	NA	F	Unavailable or Unknown	Unknown to patient	Washington	NA	NA	NA	NA	NA	NA
1282	Roche	HSV-1	Negative	0.081	COI	Negative	0.081	NA	FALSE	Initial	22	2	Negative	NA	NA	M	White	Hispanic or Latino/a or Latinx	Washington	NA	NA	NA	NA	NA	NA
1282	Roche	HSV-2	Positive	29.46	COI	Positive	29.46	NA	FALSE	Initial	22	2	Positive	NA	NA	M	White	Hispanic or Latino/a or Latinx	Washington	NA	NA	NA	NA	NA	NA
1282	DiaSorin	HSV-1	Negative	0.88400000000000001	Index	Negative	0.884	NA	FALSE	Initial	22	2	Negative	NA	NA	M	White	Hispanic or Latino/a or Latinx	Washington	NA	NA	NA	NA	NA	NA
1282	DiaSorin	HSV-2	Positive	9.85	Index	Positive	9.85	NA	FALSE	Initial	22	2	Positive	NA	NA	M	White	Hispanic or Latino/a or Latinx	Washington	NA	NA	NA	NA	NA	NA
1282	BioRad	HSV-1	Negative	0.3	AI	Negative	0.3	NA	FALSE	Initial	22	2	Negative	NA	NA	M	White	Hispanic or Latino/a or Latinx	Washington	NA	NA	NA	NA	NA	NA
1282	BioRad	HSV-2	Positive	5.8	AI	Positive	5.8	NA	FALSE	Initial	22	2	Positive	NA	NA	M	White	Hispanic or Latino/a or Latinx	Washington	NA	NA	NA	NA	NA	NA
1281	Roche	HSV-1	Negative	0.267	COI	Negative	0.267	NA	FALSE	Initial	22	0	Negative	NA	NA	M	White	Non-Hispanic or Latino/a or Latinx	Washington	NA	NA	NA	NA	NA	NA
1281	Roche	HSV-2	Negative	0.106	COI	Negative	0.106	NA	FALSE	Initial	22	0	Negative	NA	NA	M	White	Non-Hispanic or Latino/a or Latinx	Washington	NA	NA	NA	NA	NA	NA
1281	DiaSorin	HSV-1	Negative	0.35399999999999998	Index	Negative	0.354	NA	FALSE	Initial	22	0	Negative	NA	NA	M	White	Non-Hispanic or Latino/a or Latinx	Washington	NA	NA	NA	NA	NA	NA
1281	DiaSorin	HSV-2	Negative	0.33300000000000002	Index	Negative	0.333	NA	FALSE	Initial	22	0	Negative	NA	NA	M	White	Non-Hispanic or Latino/a or Latinx	Washington	NA	NA	NA	NA	NA	NA
1281	BioRad	HSV-1	Negative	0.2	AI	Negative	0.2	NA	FALSE	Initial	22	0	Negative	NA	NA	M	White	Non-Hispanic or Latino/a or Latinx	Washington	NA	NA	NA	NA	NA	NA
1281	BioRad	HSV-2	Negative	< 0.2	AI	Negative	0.1	NA	TRUE	Initial	22	0	Negative	NA	NA	M	White	Non-Hispanic or Latino/a or Latinx	Washington	NA	NA	NA	NA	NA	NA
1280	Roche	HSV-1	Positive	53.74	COI	Positive	53.74	NA	FALSE	Initial	22	3	Positive	NA	NA	F	White	Non-Hispanic or Latino/a or Latinx	Washington	NA	NA	NA	NA	NA	NA
1280	Roche	HSV-2	Positive	53.47	COI	Positive	53.47	NA	FALSE	Initial	22	3	Positive	NA	NA	F	White	Non-Hispanic or Latino/a or Latinx	Washington	NA	NA	NA	NA	NA	NA
1280	DiaSorin	HSV-1	Positive	36.5	Index	Positive	36.5	NA	FALSE	Initial	22	3	Positive	NA	NA	F	White	Non-Hispanic or Latino/a or Latinx	Washington	NA	NA	NA	NA	NA	NA
1280	DiaSorin	HSV-2	Positive	5.63	Index	Positive	5.63	NA	FALSE	Initial	22	3	Positive	NA	NA	F	White	Non-Hispanic or Latino/a or Latinx	Washington	NA	NA	NA	NA	NA	NA
1280	BioRad	HSV-1	Positive	> 8.0	AI	Positive	8.1	NA	TRUE	Initial	22	3	Positive	NA	NA	F	White	Non-Hispanic or Latino/a or Latinx	Washington	NA	NA	NA	NA	NA	NA
1280	BioRad	HSV-2	Positive	> 8.0	AI	Positive	8.1	NA	TRUE	Initial	22	3	Positive	NA	NA	F	White	Non-Hispanic or Latino/a or Latinx	Washington	NA	NA	NA	NA	NA	NA
1279	Roche	HSV-1	Negative	0.039	COI	Negative	0.039	NA	FALSE	Initial	22	2	Negative	NA	NA	M	White	Non-Hispanic or Latino/a or Latinx	Washington	NA	NA	NA	NA	NA	NA
1279	Roche	HSV-2	Positive	141.9	COI	Positive	141.9	NA	FALSE	Initial	22	2	Positive	NA	NA	M	White	Non-Hispanic or Latino/a or Latinx	Washington	NA	NA	NA	NA	NA	NA
1279	DiaSorin	HSV-1	Negative	0.70399999999999996	Index	Negative	0.704	NA	FALSE	Initial	22	2	Negative	NA	NA	M	White	Non-Hispanic or Latino/a or Latinx	Washington	NA	NA	NA	NA	NA	NA
1279	DiaSorin	HSV-2	Positive	10.8	Index	Positive	10.8	NA	FALSE	Initial	22	2	Positive	NA	NA	M	White	Non-Hispanic or Latino/a or Latinx	Washington	NA	NA	NA	NA	NA	NA
1279	BioRad	HSV-1	Negative	< 0.2	AI	Negative	0.1	NA	TRUE	Initial	22	2	Negative	NA	NA	M	White	Non-Hispanic or Latino/a or Latinx	Washington	NA	NA	NA	NA	NA	NA
1279	BioRad	HSV-2	Positive	> 8.0	AI	Positive	8.1	NA	TRUE	Initial	22	2	Positive	NA	NA	M	White	Non-Hispanic or Latino/a or Latinx	Washington	NA	NA	NA	NA	NA	NA
1278	Roche	HSV-1	Negative	0.034	COI	Negative	0.034	NA	FALSE	Initial	22	0	Negative	NA	NA	F	White	Non-Hispanic or Latino/a or Latinx	Washington	NA	NA	NA	NA	NA	NA
1278	Roche	HSV-2	Negative	0.103	COI	Negative	0.103	NA	FALSE	Initial	22	0	Negative	NA	NA	F	White	Non-Hispanic or Latino/a or Latinx	Washington	NA	NA	NA	NA	NA	NA
1278	DiaSorin	HSV-1	Negative	0.20799999999999999	Index	Negative	0.208	NA	FALSE	Initial	22	0	Negative	NA	NA	F	White	Non-Hispanic or Latino/a or Latinx	Washington	NA	NA	NA	NA	NA	NA
1278	DiaSorin	HSV-2	Negative	8.4699999999999998E-2	Index	Negative	0.0847	NA	FALSE	Initial	22	0	Negative	NA	NA	F	White	Non-Hispanic or Latino/a or Latinx	Washington	NA	NA	NA	NA	NA	NA
1278	BioRad	HSV-1	Negative	< 0.2	AI	Negative	0.1	NA	TRUE	Initial	22	0	Negative	NA	NA	F	White	Non-Hispanic or Latino/a or Latinx	Washington	NA	NA	NA	NA	NA	NA
1278	BioRad	HSV-2	Negative	< 0.2	AI	Negative	0.1	NA	TRUE	Initial	22	0	Negative	NA	NA	F	White	Non-Hispanic or Latino/a or Latinx	Washington	NA	NA	NA	NA	NA	NA
1277	Roche	HSV-1	Positive	50.36	COI	Positive	50.36	NA	FALSE	Initial	22	1	Positive	NA	NA	M	White	Non-Hispanic or Latino/a or Latinx	Washington	NA	NA	NA	NA	NA	NA
1277	Roche	HSV-2	Negative	0.571	COI	Negative	0.571	NA	FALSE	Initial	22	1	Negative	NA	NA	M	White	Non-Hispanic or Latino/a or Latinx	Washington	NA	NA	NA	NA	NA	NA
1277	DiaSorin	HSV-1	Positive	59.9	Index	Positive	59.9	NA	FALSE	Initial	22	1	Positive	NA	NA	M	White	Non-Hispanic or Latino/a or Latinx	Washington	NA	NA	NA	NA	NA	NA
1277	DiaSorin	HSV-2	Negative	0.16	Index	Negative	0.16	NA	FALSE	Initial	22	1	Negative	NA	NA	M	White	Non-Hispanic or Latino/a or Latinx	Washington	NA	NA	NA	NA	NA	NA
1277	BioRad	HSV-1	Positive	> 8.0	AI	Positive	8.1	NA	TRUE	Initial	22	1	Positive	NA	NA	M	White	Non-Hispanic or Latino/a or Latinx	Washington	NA	NA	NA	NA	NA	NA
1277	BioRad	HSV-2	Negative	0.2	AI	Negative	0.2	NA	FALSE	Initial	22	1	Negative	NA	NA	M	White	Non-Hispanic or Latino/a or Latinx	Washington	NA	NA	NA	NA	NA	NA
1276	Roche	HSV-1	Negative	0.565	COI	Negative	0.565	NA	FALSE	Initial	22	3	Positive	NA	NA	M	White	Non-Hispanic or Latino/a or Latinx	Washington	NA	NA	NA	NA	NA	NA
1276	Roche	HSV-2	Positive	85.65	COI	Positive	85.65	NA	FALSE	Initial	22	3	Positive	NA	NA	M	White	Non-Hispanic or Latino/a or Latinx	Washington	NA	NA	NA	NA	NA	NA
1276	DiaSorin	HSV-1	Negative	0.77500000000000002	Index	Negative	0.775	NA	FALSE	Initial	22	3	Positive	NA	NA	M	White	Non-Hispanic or Latino/a or Latinx	Washington	NA	NA	NA	NA	NA	NA
1276	DiaSorin	HSV-2	Positive	3.52	Index	Positive	3.52	NA	FALSE	Initial	22	3	Positive	NA	NA	M	White	Non-Hispanic or Latino/a or Latinx	Washington	NA	NA	NA	NA	NA	NA
1276	BioRad	HSV-1	Negative	0.6	AI	Negative	0.6	NA	FALSE	Initial	22	3	Positive	NA	NA	M	White	Non-Hispanic or Latino/a or Latinx	Washington	NA	NA	NA	NA	NA	NA
1276	BioRad	HSV-2	Positive	5.6	AI	Positive	5.6	NA	FALSE	Initial	22	3	Positive	NA	NA	M	White	Non-Hispanic or Latino/a or Latinx	Washington	NA	NA	NA	NA	NA	NA
1275	Roche	HSV-1	Negative	0.036	COI	Negative	0.036	NA	FALSE	Initial	22	0	Negative	NA	NA	F	White	Non-Hispanic or Latino/a or Latinx	Washington	NA	NA	NA	NA	NA	NA
1275	Roche	HSV-2	Negative	0.11	COI	Negative	0.11	NA	FALSE	Initial	22	0	Negative	NA	NA	F	White	Non-Hispanic or Latino/a or Latinx	Washington	NA	NA	NA	NA	NA	NA
1275	DiaSorin	HSV-1	Negative	1.9599999999999999E-2	Index	Negative	0.0196	NA	FALSE	Initial	22	0	Negative	NA	NA	F	White	Non-Hispanic or Latino/a or Latinx	Washington	NA	NA	NA	NA	NA	NA
1275	DiaSorin	HSV-2	Negative	0.25	Index	Negative	0.25	NA	FALSE	Initial	22	0	Negative	NA	NA	F	White	Non-Hispanic or Latino/a or Latinx	Washington	NA	NA	NA	NA	NA	NA
1275	BioRad	HSV-1	Negative	< 0.2	AI	Negative	0.1	NA	TRUE	Initial	22	0	Negative	NA	NA	F	White	Non-Hispanic or Latino/a or Latinx	Washington	NA	NA	NA	NA	NA	NA
1275	BioRad	HSV-2	Negative	< 0.2	AI	Negative	0.1	NA	TRUE	Initial	22	0	Negative	NA	NA	F	White	Non-Hispanic or Latino/a or Latinx	Washington	NA	NA	NA	NA	NA	NA
1274	Roche	HSV-1	Negative	0.034	COI	Negative	0.034	NA	FALSE	Initial	22	0	Negative	NA	NA	M	Asian	Patient declined to respond	Alaska	NA	NA	NA	NA	NA	NA
1274	Roche	HSV-2	Negative	0.107	COI	Negative	0.107	NA	FALSE	Initial	22	0	Negative	NA	NA	M	Asian	Patient declined to respond	Alaska	NA	NA	NA	NA	NA	NA
1274	DiaSorin	HSV-1	Negative	0.23599999999999999	Index	Negative	0.236	NA	FALSE	Initial	22	0	Negative	NA	NA	M	Asian	Patient declined to respond	Alaska	NA	NA	NA	NA	NA	NA
1274	DiaSorin	HSV-2	Negative	0.13900000000000001	Index	Negative	0.139	NA	FALSE	Initial	22	0	Negative	NA	NA	M	Asian	Patient declined to respond	Alaska	NA	NA	NA	NA	NA	NA
1274	BioRad	HSV-1	Negative	< 0.2	AI	Negative	0.1	NA	TRUE	Initial	22	0	Negative	NA	NA	M	Asian	Patient declined to respond	Alaska	NA	NA	NA	NA	NA	NA
1274	BioRad	HSV-2	Negative	< 0.2	AI	Negative	0.1	NA	TRUE	Initial	22	0	Negative	NA	NA	M	Asian	Patient declined to respond	Alaska	NA	NA	NA	NA	NA	NA
1273	Roche	HSV-1	Negative	0.04	COI	Negative	0.04	NA	FALSE	Initial	22	2	Negative	NA	NA	F	White	Non-Hispanic or Latino/a or Latinx	Washington	NA	NA	NA	NA	NA	NA
1273	Roche	HSV-2	Positive	22.68	COI	Positive	22.68	NA	FALSE	Initial	22	2	Positive	NA	NA	F	White	Non-Hispanic or Latino/a or Latinx	Washington	NA	NA	NA	NA	NA	NA
1273	DiaSorin	HSV-1	Negative	9.1999999999999998E-2	Index	Negative	0.092	NA	FALSE	Initial	22	2	Negative	NA	NA	F	White	Non-Hispanic or Latino/a or Latinx	Washington	NA	NA	NA	NA	NA	NA
1273	DiaSorin	HSV-2	Positive	6.29	Index	Positive	6.29	NA	FALSE	Initial	22	2	Positive	NA	NA	F	White	Non-Hispanic or Latino/a or Latinx	Washington	NA	NA	NA	NA	NA	NA
1273	BioRad	HSV-1	Negative	< 0.2	AI	Negative	0.1	NA	TRUE	Initial	22	2	Negative	NA	NA	F	White	Non-Hispanic or Latino/a or Latinx	Washington	NA	NA	NA	NA	NA	NA
1273	BioRad	HSV-2	Positive	3.5	AI	Positive	3.5	NA	FALSE	Initial	22	2	Positive	NA	NA	F	White	Non-Hispanic or Latino/a or Latinx	Washington	NA	NA	NA	NA	NA	NA
1272	Roche	HSV-1	Positive	10.94	COI	Positive	10.94	NA	FALSE	Initial	22	3	Positive	YES	NA	F	Black or African-American	Non-Hispanic or Latino/a or Latinx	Washington	NA	NA	NA	NA	NA	NA
1272	Roche	HSV-2	Positive	13.46	COI	Positive	13.46	NA	FALSE	Initial	22	3	Positive	YES	NA	F	Black or African-American	Non-Hispanic or Latino/a or Latinx	Washington	NA	NA	NA	NA	NA	NA
1272	DiaSorin	HSV-1	Positive	32.200000000000003	Index	Positive	32.2	NA	FALSE	Initial	22	3	Positive	YES	NA	F	Black or African-American	Non-Hispanic or Latino/a or Latinx	Washington	NA	NA	NA	NA	NA	NA
1272	DiaSorin	HSV-2	Negative	0.78800000000000003	Index	Negative	0.788	NA	FALSE	Initial	22	3	Positive	YES	NA	F	Black or African-American	Non-Hispanic or Latino/a or Latinx	Washington	NA	NA	NA	NA	NA	NA
1272	BioRad	HSV-1	Positive	2.6	AI	Positive	2.6	NA	FALSE	Initial	22	3	Positive	YES	NA	F	Black or African-American	Non-Hispanic or Latino/a or Latinx	Washington	NA	NA	NA	NA	NA	NA
1272	BioRad	HSV-2	Positive	4.4000000000000004	AI	Positive	4.4	NA	FALSE	Initial	22	3	Positive	YES	NA	F	Black or African-American	Non-Hispanic or Latino/a or Latinx	Washington	NA	NA	NA	NA	NA	NA
1271	Roche	HSV-1	Negative	0.038	COI	Negative	0.038	NA	FALSE	Initial	22	0	Negative	NA	NA	F	White	Non-Hispanic or Latino/a or Latinx	Idaho	NA	NA	NA	NA	NA	NA
1271	Roche	HSV-2	Negative	0.11	COI	Negative	0.11	NA	FALSE	Initial	22	0	Negative	NA	NA	F	White	Non-Hispanic or Latino/a or Latinx	Idaho	NA	NA	NA	NA	NA	NA
1271	DiaSorin	HSV-1	Negative	0.11	Index	Negative	0.11	NA	FALSE	Initial	22	0	Negative	NA	NA	F	White	Non-Hispanic or Latino/a or Latinx	Idaho	NA	NA	NA	NA	NA	NA
1271	DiaSorin	HSV-2	Negative	7.6300000000000007E-2	Index	Negative	0.0763	NA	FALSE	Initial	22	0	Negative	NA	NA	F	White	Non-Hispanic or Latino/a or Latinx	Idaho	NA	NA	NA	NA	NA	NA
1271	BioRad	HSV-1	Negative	0.2	AI	Negative	0.2	NA	FALSE	Initial	22	0	Negative	NA	NA	F	White	Non-Hispanic or Latino/a or Latinx	Idaho	NA	NA	NA	NA	NA	NA
1271	BioRad	HSV-2	Negative	< 0.2	AI	Negative	0.1	NA	TRUE	Initial	22	0	Negative	NA	NA	F	White	Non-Hispanic or Latino/a or Latinx	Idaho	NA	NA	NA	NA	NA	NA
1270	Roche	HSV-1	Negative	0.037	COI	Negative	0.037	NA	FALSE	Initial	22	0	Negative	NA	NA	M	Asian	Non-Hispanic or Latino/a or Latinx	Washington	NA	NA	NA	NA	NA	NA
1270	Roche	HSV-2	Negative	0.113	COI	Negative	0.113	NA	FALSE	Initial	22	0	Negative	NA	NA	M	Asian	Non-Hispanic or Latino/a or Latinx	Washington	NA	NA	NA	NA	NA	NA
1270	DiaSorin	HSV-1	Negative	1.3299999999999999E-2	Index	Negative	0.0133	NA	FALSE	Initial	22	0	Negative	NA	NA	M	Asian	Non-Hispanic or Latino/a or Latinx	Washington	NA	NA	NA	NA	NA	NA
1270	DiaSorin	HSV-2	Negative	4.48E-2	Index	Negative	0.0448	NA	FALSE	Initial	22	0	Negative	NA	NA	M	Asian	Non-Hispanic or Latino/a or Latinx	Washington	NA	NA	NA	NA	NA	NA
1270	BioRad	HSV-1	Negative	< 0.2	AI	Negative	0.1	NA	TRUE	Initial	22	0	Negative	NA	NA	M	Asian	Non-Hispanic or Latino/a or Latinx	Washington	NA	NA	NA	NA	NA	NA
1270	BioRad	HSV-2	Negative	< 0.2	AI	Negative	0.1	NA	TRUE	Initial	22	0	Negative	NA	NA	M	Asian	Non-Hispanic or Latino/a or Latinx	Washington	NA	NA	NA	NA	NA	NA
1269	Roche	HSV-1	Positive	18.34	COI	Positive	18.34	NA	FALSE	Initial	22	3	Positive	NA	NA	F	Black or African-American	Non-Hispanic or Latino/a or Latinx	Washington	NA	NA	NA	NA	NA	NA
1269	Roche	HSV-2	Positive	126.4	COI	Positive	126.4	NA	FALSE	Initial	22	3	Positive	NA	NA	F	Black or African-American	Non-Hispanic or Latino/a or Latinx	Washington	NA	NA	NA	NA	NA	NA
1269	DiaSorin	HSV-1	Positive	41.1	Index	Positive	41.1	NA	FALSE	Initial	22	3	Positive	NA	NA	F	Black or African-American	Non-Hispanic or Latino/a or Latinx	Washington	NA	NA	NA	NA	NA	NA
1269	DiaSorin	HSV-2	Positive	14.7	Index	Positive	14.7	NA	FALSE	Initial	22	3	Positive	NA	NA	F	Black or African-American	Non-Hispanic or Latino/a or Latinx	Washington	NA	NA	NA	NA	NA	NA
1269	BioRad	HSV-1	Positive	4.8	AI	Positive	4.8	NA	FALSE	Initial	22	3	Positive	NA	NA	F	Black or African-American	Non-Hispanic or Latino/a or Latinx	Washington	NA	NA	NA	NA	NA	NA
1269	BioRad	HSV-2	Positive	> 8.0	AI	Positive	8.1	NA	TRUE	Initial	22	3	Positive	NA	NA	F	Black or African-American	Non-Hispanic or Latino/a or Latinx	Washington	NA	NA	NA	NA	NA	NA
1268	Roche	HSV-1	Positive	2.87	COI	Positive	2.87	NA	FALSE	Initial	22	2	Negative	NA	NA	M	White	Hispanic or Latino/a or Latinx	Washington	NA	NA	NA	NA	NA	NA
1268	Roche	HSV-2	Positive	49.37	COI	Positive	49.37	NA	FALSE	Initial	22	2	Positive	NA	NA	M	White	Hispanic or Latino/a or Latinx	Washington	NA	NA	NA	NA	NA	NA
1268	DiaSorin	HSV-1	Positive	15.6	Index	Positive	15.6	NA	FALSE	Initial	22	2	Negative	NA	NA	M	White	Hispanic or Latino/a or Latinx	Washington	NA	NA	NA	NA	NA	NA
1268	DiaSorin	HSV-2	Positive	11.7	Index	Positive	11.7	NA	FALSE	Initial	22	2	Positive	NA	NA	M	White	Hispanic or Latino/a or Latinx	Washington	NA	NA	NA	NA	NA	NA
1268	BioRad	HSV-1	Positive	1.2	AI	Positive	1.2	NA	FALSE	Initial	22	2	Negative	NA	NA	M	White	Hispanic or Latino/a or Latinx	Washington	NA	NA	NA	NA	NA	NA
1268	BioRad	HSV-2	Positive	> 8.0	AI	Positive	8.1	NA	TRUE	Initial	22	2	Positive	NA	NA	M	White	Hispanic or Latino/a or Latinx	Washington	NA	NA	NA	NA	NA	NA
1267	Roche	HSV-1	Positive	1.61	COI	Positive	1.61	NA	FALSE	Initial	22	1	Positive	NA	NA	F	White	Non-Hispanic or Latino/a or Latinx	Washington	NA	NA	NA	NA	NA	NA
1267	Roche	HSV-2	Negative	0.114	COI	Negative	0.114	NA	FALSE	Initial	22	1	Negative	NA	NA	F	White	Non-Hispanic or Latino/a or Latinx	Washington	NA	NA	NA	NA	NA	NA
1267	DiaSorin	HSV-1	Positive	8.24	Index	Positive	8.24	NA	FALSE	Initial	22	1	Positive	NA	NA	F	White	Non-Hispanic or Latino/a or Latinx	Washington	NA	NA	NA	NA	NA	NA
1267	DiaSorin	HSV-2	Negative	0.121	Index	Negative	0.121	NA	FALSE	Initial	22	1	Negative	NA	NA	F	White	Non-Hispanic or Latino/a or Latinx	Washington	NA	NA	NA	NA	NA	NA
1267	BioRad	HSV-1	Equivocal	1	AI	Positive	1.3	initial	FALSE	Initial	22	1	Positive	NA	NA	F	White	Non-Hispanic or Latino/a or Latinx	Washington	NA	NA	NA	NA	NA	NA
1267	BioRad	HSV-1	Positive	1.1	AI	Positive	1.1	rpt	FALSE	Initial	22	1	Positive	NA	NA	F	White	Non-Hispanic or Latino/a or Latinx	Washington	NA	NA	NA	NA	NA	NA
1267	BioRad	HSV-1	Positive	1.5	AI	Positive	1.5	rpt	FALSE	Initial	22	1	Positive	NA	NA	F	White	Non-Hispanic or Latino/a or Latinx	Washington	NA	NA	NA	NA	NA	NA
1267	BioRad	HSV-1	Positive	1.5	AI	Positive	1.5	rpt	FALSE	Initial	22	1	Positive	NA	NA	F	White	Non-Hispanic or Latino/a or Latinx	Washington	NA	NA	NA	NA	NA	NA
1267	BioRad	HSV-2	Negative	< 0.2	AI	Negative	0.1	rpt	TRUE	Initial	22	1	Negative	NA	NA	F	White	Non-Hispanic or Latino/a or Latinx	Washington	NA	NA	NA	NA	NA	NA
1267	BioRad	HSV-2	Negative	< 0.2	AI	Negative	0.1	initial	TRUE	Initial	22	1	Negative	NA	NA	F	White	Non-Hispanic or Latino/a or Latinx	Washington	NA	NA	NA	NA	NA	NA
1267	BioRad	HSV-2	Negative	< 0.2	AI	Negative	0.1	rpt	TRUE	Initial	22	1	Negative	NA	NA	F	White	Non-Hispanic or Latino/a or Latinx	Washington	NA	NA	NA	NA	NA	NA
1267	BioRad	HSV-2	Negative	< 0.2	AI	Negative	0.1	rpt	TRUE	Initial	22	1	Negative	NA	NA	F	White	Non-Hispanic or Latino/a or Latinx	Washington	NA	NA	NA	NA	NA	NA
1266	Roche	HSV-1	Negative	0.038	COI	Negative	0.038	NA	FALSE	Initial	22	0	Negative	NA	NA	F	Asian	Non-Hispanic or Latino/a or Latinx	Washington	NA	NA	NA	NA	NA	NA
1266	Roche	HSV-2	Negative	0.113	COI	Negative	0.113	NA	FALSE	Initial	22	0	Negative	NA	NA	F	Asian	Non-Hispanic or Latino/a or Latinx	Washington	NA	NA	NA	NA	NA	NA
1266	DiaSorin	HSV-1	Negative	<0.0100	Index	Negative	0.009	NA	TRUE	Initial	22	0	Negative	NA	NA	F	Asian	Non-Hispanic or Latino/a or Latinx	Washington	NA	NA	NA	NA	NA	NA
1266	DiaSorin	HSV-2	Negative	4.7199999999999999E-2	Index	Negative	0.0472	NA	FALSE	Initial	22	0	Negative	NA	NA	F	Asian	Non-Hispanic or Latino/a or Latinx	Washington	NA	NA	NA	NA	NA	NA
1266	BioRad	HSV-1	Negative	< 0.2	AI	Negative	0.1	NA	TRUE	Initial	22	0	Negative	NA	NA	F	Asian	Non-Hispanic or Latino/a or Latinx	Washington	NA	NA	NA	NA	NA	NA
1266	BioRad	HSV-2	Negative	< 0.2	AI	Negative	0.1	NA	TRUE	Initial	22	0	Negative	NA	NA	F	Asian	Non-Hispanic or Latino/a or Latinx	Washington	NA	NA	NA	NA	NA	NA
1265	Roche	HSV-1	Negative	0.039	COI	Negative	0.039	NA	FALSE	Initial	22	2	Negative	NA	NA	M	Black or African-American	Non-Hispanic or Latino/a or Latinx	Washington	NA	NA	NA	NA	NA	NA
1265	Roche	HSV-2	Positive	6.44	COI	Positive	6.44	NA	FALSE	Initial	22	2	Positive	NA	NA	M	Black or African-American	Non-Hispanic or Latino/a or Latinx	Washington	NA	NA	NA	NA	NA	NA
1265	DiaSorin	HSV-1	Negative	0.112	Index	Negative	0.112	NA	FALSE	Initial	22	2	Negative	NA	NA	M	Black or African-American	Non-Hispanic or Latino/a or Latinx	Washington	NA	NA	NA	NA	NA	NA
1265	DiaSorin	HSV-2	Positive	2.58	Index	Positive	2.58	NA	FALSE	Initial	22	2	Positive	NA	NA	M	Black or African-American	Non-Hispanic or Latino/a or Latinx	Washington	NA	NA	NA	NA	NA	NA
1265	BioRad	HSV-1	Negative	< 0.2	AI	Negative	0.1	rpt	TRUE	Initial	22	2	Negative	NA	NA	M	Black or African-American	Non-Hispanic or Latino/a or Latinx	Washington	NA	NA	NA	NA	NA	NA
1265	BioRad	HSV-1	Negative	< 0.2	AI	Negative	0.1	rpt	TRUE	Initial	22	2	Negative	NA	NA	M	Black or African-American	Non-Hispanic or Latino/a or Latinx	Washington	NA	NA	NA	NA	NA	NA
1265	BioRad	HSV-1	Negative	< 0.2	AI	Negative	0.1	initial	TRUE	Initial	22	2	Negative	NA	NA	M	Black or African-American	Non-Hispanic or Latino/a or Latinx	Washington	NA	NA	NA	NA	NA	NA
1265	BioRad	HSV-2	Positive	1.8	AI	Positive	1.8	rpt	FALSE	Initial	22	2	Positive	NA	NA	M	Black or African-American	Non-Hispanic or Latino/a or Latinx	Washington	NA	NA	NA	NA	NA	NA
1265	BioRad	HSV-2	Positive	1.6	AI	Positive	1.6	rpt	FALSE	Initial	22	2	Positive	NA	NA	M	Black or African-American	Non-Hispanic or Latino/a or Latinx	Washington	NA	NA	NA	NA	NA	NA
1265	BioRad	HSV-2	Equivocal	1	AI	Positive	1.6	initial	FALSE	Initial	22	2	Positive	NA	NA	M	Black or African-American	Non-Hispanic or Latino/a or Latinx	Washington	NA	NA	NA	NA	NA	NA
1264	Roche	HSV-1	Negative	0.039	COI	Negative	0.039	NA	FALSE	Initial	22	2	Negative	NA	NA	M	Black or African-American	Non-Hispanic or Latino/a or Latinx	Washington	NA	NA	NA	NA	NA	NA
1264	Roche	HSV-2	Positive	52.14	COI	Positive	52.14	NA	FALSE	Initial	22	2	Positive	NA	NA	M	Black or African-American	Non-Hispanic or Latino/a or Latinx	Washington	NA	NA	NA	NA	NA	NA
1264	DiaSorin	HSV-1	Negative	0.89200000000000002	Index	Negative	0.892	NA	FALSE	Initial	22	2	Negative	NA	NA	M	Black or African-American	Non-Hispanic or Latino/a or Latinx	Washington	NA	NA	NA	NA	NA	NA
1264	DiaSorin	HSV-2	Positive	9.99	Index	Positive	9.99	NA	FALSE	Initial	22	2	Positive	NA	NA	M	Black or African-American	Non-Hispanic or Latino/a or Latinx	Washington	NA	NA	NA	NA	NA	NA
1264	BioRad	HSV-1	Negative	< 0.2	AI	Negative	0.1	NA	TRUE	Initial	22	2	Negative	NA	NA	M	Black or African-American	Non-Hispanic or Latino/a or Latinx	Washington	NA	NA	NA	NA	NA	NA
1264	BioRad	HSV-2	Positive	6.2	AI	Positive	6.2	NA	FALSE	Initial	22	2	Positive	NA	NA	M	Black or African-American	Non-Hispanic or Latino/a or Latinx	Washington	NA	NA	NA	NA	NA	NA
1263	Roche	HSV-1	Negative	0.039	COI	Negative	0.039	NA	FALSE	Initial	22	2	Negative	YES	NA	M	White	Non-Hispanic or Latino/a or Latinx	Washington	NA	NA	NA	NA	NA	NA
1263	Roche	HSV-2	Positive	2.4	COI	Positive	2.4	NA	FALSE	Initial	22	2	Positive	YES	NA	M	White	Non-Hispanic or Latino/a or Latinx	Washington	NA	NA	NA	NA	NA	NA
1263	DiaSorin	HSV-1	Negative	<0.0100	Index	Negative	0.009	NA	TRUE	Initial	22	2	Negative	YES	NA	M	White	Non-Hispanic or Latino/a or Latinx	Washington	NA	NA	NA	NA	NA	NA
1263	DiaSorin	HSV-2	Negative	0.628	Index	Negative	0.628	NA	FALSE	Initial	22	2	Positive	YES	NA	M	White	Non-Hispanic or Latino/a or Latinx	Washington	NA	NA	NA	NA	NA	NA
1263	BioRad	HSV-1	Negative	< 0.2	AI	Negative	0.1	NA	TRUE	Initial	22	2	Negative	YES	NA	M	White	Non-Hispanic or Latino/a or Latinx	Washington	NA	NA	NA	NA	NA	NA
1263	BioRad	HSV-2	Negative	0.7	AI	Negative	0.7	NA	FALSE	Initial	22	2	Positive	YES	NA	M	White	Non-Hispanic or Latino/a or Latinx	Washington	NA	NA	NA	NA	NA	NA
1262	Roche	HSV-1	Positive	26.95	COI	Positive	26.95	NA	FALSE	Initial	22	3	Positive	NA	NA	F	Unavailable or Unknown	Unknown to patient	Wyoming	NA	NA	NA	NA	NA	NA
1262	Roche	HSV-2	Positive	23.51	COI	Positive	23.51	NA	FALSE	Initial	22	3	Positive	NA	NA	F	Unavailable or Unknown	Unknown to patient	Wyoming	NA	NA	NA	NA	NA	NA
1262	DiaSorin	HSV-1	Positive	36.200000000000003	Index	Positive	36.2	NA	FALSE	Initial	22	3	Positive	NA	NA	F	Unavailable or Unknown	Unknown to patient	Wyoming	NA	NA	NA	NA	NA	NA
1262	DiaSorin	HSV-2	Positive	2.0299999999999998	Index	Positive	2.03	NA	FALSE	Initial	22	3	Positive	NA	NA	F	Unavailable or Unknown	Unknown to patient	Wyoming	NA	NA	NA	NA	NA	NA
1262	BioRad	HSV-1	Positive	> 8.0	AI	Positive	8.1	NA	TRUE	Initial	22	3	Positive	NA	NA	F	Unavailable or Unknown	Unknown to patient	Wyoming	NA	NA	NA	NA	NA	NA
1262	BioRad	HSV-2	Positive	7.6	AI	Positive	7.6	NA	FALSE	Initial	22	3	Positive	NA	NA	F	Unavailable or Unknown	Unknown to patient	Wyoming	NA	NA	NA	NA	NA	NA
1261	Roche	HSV-1	Negative	0.038	COI	Negative	0.038	NA	FALSE	Initial	22	0	Negative	NA	NA	M	White	Non-Hispanic or Latino/a or Latinx	Washington	NA	NA	NA	NA	NA	NA
1261	Roche	HSV-2	Negative	0.108	COI	Negative	0.108	NA	FALSE	Initial	22	0	Negative	NA	NA	M	White	Non-Hispanic or Latino/a or Latinx	Washington	NA	NA	NA	NA	NA	NA
1261	DiaSorin	HSV-1	Negative	0.10100000000000001	Index	Negative	0.101	NA	FALSE	Initial	22	0	Negative	NA	NA	M	White	Non-Hispanic or Latino/a or Latinx	Washington	NA	NA	NA	NA	NA	NA
1261	DiaSorin	HSV-2	Negative	0.106	Index	Negative	0.106	NA	FALSE	Initial	22	0	Negative	NA	NA	M	White	Non-Hispanic or Latino/a or Latinx	Washington	NA	NA	NA	NA	NA	NA
1261	BioRad	HSV-1	Negative	0.2	AI	Negative	0.2	NA	FALSE	Initial	22	0	Negative	NA	NA	M	White	Non-Hispanic or Latino/a or Latinx	Washington	NA	NA	NA	NA	NA	NA
1261	BioRad	HSV-2	Negative	< 0.2	AI	Negative	0.1	NA	TRUE	Initial	22	0	Negative	NA	NA	M	White	Non-Hispanic or Latino/a or Latinx	Washington	NA	NA	NA	NA	NA	NA
1260	Roche	HSV-1	Negative	0.036	COI	Negative	0.036	NA	FALSE	Initial	22	0	Negative	NA	NA	M	Declined to Answer	Patient declined to respond	Washington	NA	NA	NA	NA	NA	NA
1260	Roche	HSV-2	Negative	0.107	COI	Negative	0.107	NA	FALSE	Initial	22	0	Negative	NA	NA	M	Declined to Answer	Patient declined to respond	Washington	NA	NA	NA	NA	NA	NA
1260	DiaSorin	HSV-1	Positive	2.16	Index	Positive	2.16	NA	FALSE	Initial	22	0	Negative	NA	NA	M	Declined to Answer	Patient declined to respond	Washington	NA	NA	NA	NA	NA	NA
1260	DiaSorin	HSV-2	Negative	9.4299999999999995E-2	Index	Negative	0.0943	NA	FALSE	Initial	22	0	Negative	NA	NA	M	Declined to Answer	Patient declined to respond	Washington	NA	NA	NA	NA	NA	NA
1260	BioRad	HSV-1	Negative	< 0.2	AI	Negative	0.1	NA	TRUE	Initial	22	0	Negative	NA	NA	M	Declined to Answer	Patient declined to respond	Washington	NA	NA	NA	NA	NA	NA
1260	BioRad	HSV-2	Negative	< 0.2	AI	Negative	0.1	NA	TRUE	Initial	22	0	Negative	NA	NA	M	Declined to Answer	Patient declined to respond	Washington	NA	NA	NA	NA	NA	NA
1259	Roche	HSV-1	Positive	2.24	COI	Positive	2.24	NA	FALSE	Initial	22	3	Positive	YES	NA	M	White	Non-Hispanic or Latino/a or Latinx	Idaho	NA	NA	NA	NA	NA	NA
1259	Roche	HSV-2	Positive	3.4	COI	Positive	3.4	NA	FALSE	Initial	22	3	Positive	YES	NA	M	White	Non-Hispanic or Latino/a or Latinx	Idaho	NA	NA	NA	NA	NA	NA
1259	DiaSorin	HSV-1	Positive	4.2	Index	Positive	4.2	NA	FALSE	Initial	22	3	Positive	YES	NA	M	White	Non-Hispanic or Latino/a or Latinx	Idaho	NA	NA	NA	NA	NA	NA
1259	DiaSorin	HSV-2	Negative	0.32100000000000001	Index	Negative	0.321	NA	FALSE	Initial	22	3	Positive	YES	NA	M	White	Non-Hispanic or Latino/a or Latinx	Idaho	NA	NA	NA	NA	NA	NA
1259	BioRad	HSV-1	Positive	1.2	AI	Positive	1.2	NA	FALSE	Initial	22	3	Positive	YES	NA	M	White	Non-Hispanic or Latino/a or Latinx	Idaho	NA	NA	NA	NA	NA	NA
1259	BioRad	HSV-2	Positive	1.3	AI	Positive	1.3	NA	FALSE	Initial	22	3	Positive	YES	NA	M	White	Non-Hispanic or Latino/a or Latinx	Idaho	NA	NA	NA	NA	NA	NA
1258	Roche	HSV-1	Positive	2.54	COI	Positive	2.54	NA	FALSE	Initial	22	1	Positive	NA	NA	F	White	Non-Hispanic or Latino/a or Latinx	Colorado	NA	NA	NA	NA	NA	NA
1258	Roche	HSV-2	Negative	0.105	COI	Negative	0.105	NA	FALSE	Initial	22	1	Negative	NA	NA	F	White	Non-Hispanic or Latino/a or Latinx	Colorado	NA	NA	NA	NA	NA	NA
1258	DiaSorin	HSV-1	Positive	3.46	Index	Positive	3.46	NA	FALSE	Initial	22	1	Positive	NA	NA	F	White	Non-Hispanic or Latino/a or Latinx	Colorado	NA	NA	NA	NA	NA	NA
1258	DiaSorin	HSV-2	Negative	5.1900000000000002E-2	Index	Negative	0.0519	NA	FALSE	Initial	22	1	Negative	NA	NA	F	White	Non-Hispanic or Latino/a or Latinx	Colorado	NA	NA	NA	NA	NA	NA
1258	BioRad	HSV-1	Positive	1.2	AI	Positive	1.2	NA	FALSE	Initial	22	1	Positive	NA	NA	F	White	Non-Hispanic or Latino/a or Latinx	Colorado	NA	NA	NA	NA	NA	NA
1258	BioRad	HSV-2	Negative	< 0.2	AI	Negative	0.1	NA	TRUE	Initial	22	1	Negative	NA	NA	F	White	Non-Hispanic or Latino/a or Latinx	Colorado	NA	NA	NA	NA	NA	NA
1257	Roche	HSV-1	Negative	0.04	COI	Negative	0.04	NA	FALSE	Initial	22	0	Negative	NA	NA	M	Declined to Answer	Non-Hispanic or Latino/a or Latinx	Washington	NA	NA	NA	NA	NA	NA
1257	Roche	HSV-2	Negative	0.11	COI	Negative	0.11	NA	FALSE	Initial	22	0	Negative	NA	NA	M	Declined to Answer	Non-Hispanic or Latino/a or Latinx	Washington	NA	NA	NA	NA	NA	NA
1257	DiaSorin	HSV-1	Negative	8.8499999999999995E-2	Index	Negative	0.0885	NA	FALSE	Initial	22	0	Negative	NA	NA	M	Declined to Answer	Non-Hispanic or Latino/a or Latinx	Washington	NA	NA	NA	NA	NA	NA
1257	DiaSorin	HSV-2	Equivocal	0.94299999999999995	Index	Negative	0.85	Initial	FALSE	Initial	22	0	Negative	NA	NA	M	Declined to Answer	Non-Hispanic or Latino/a or Latinx	Washington	NA	NA	NA	NA	NA	NA
1257	DiaSorin	HSV-2	Negative	0.85	Index	Negative	0.85	RPT	FALSE	Initial	22	0	Negative	NA	NA	M	Declined to Answer	Non-Hispanic or Latino/a or Latinx	Washington	NA	NA	NA	NA	NA	NA
1257	DiaSorin	HSV-2	Negative	0.83	Index	Negative	0.83	RPT	FALSE	Initial	22	0	Negative	NA	NA	M	Declined to Answer	Non-Hispanic or Latino/a or Latinx	Washington	NA	NA	NA	NA	NA	NA
1257	BioRad	HSV-1	Negative	0.3	AI	Negative	0.3	NA	FALSE	Initial	22	0	Negative	NA	NA	M	Declined to Answer	Non-Hispanic or Latino/a or Latinx	Washington	NA	NA	NA	NA	NA	NA
1257	BioRad	HSV-2	Negative	< 0.2	AI	Negative	0.1	NA	TRUE	Initial	22	0	Negative	NA	NA	M	Declined to Answer	Non-Hispanic or Latino/a or Latinx	Washington	NA	NA	NA	NA	NA	NA
1256	Roche	HSV-1	Positive	1.22	COI	Positive	1.22	NA	FALSE	Initial	22	3	Positive	NA	NA	F	White	Non-Hispanic or Latino/a or Latinx	Washington	NA	NA	NA	NA	NA	NA
1256	Roche	HSV-2	Positive	15.41	COI	Positive	15.41	NA	FALSE	Initial	22	3	Positive	NA	NA	F	White	Non-Hispanic or Latino/a or Latinx	Washington	NA	NA	NA	NA	NA	NA
1256	DiaSorin	HSV-1	Positive	24.5	Index	Positive	24.5	NA	FALSE	Initial	22	3	Positive	NA	NA	F	White	Non-Hispanic or Latino/a or Latinx	Washington	NA	NA	NA	NA	NA	NA
1256	DiaSorin	HSV-2	Positive	6.98	Index	Positive	6.98	NA	FALSE	Initial	22	3	Positive	NA	NA	F	White	Non-Hispanic or Latino/a or Latinx	Washington	NA	NA	NA	NA	NA	NA
1256	BioRad	HSV-1	Positive	5	AI	Positive	5	NA	FALSE	Initial	22	3	Positive	NA	NA	F	White	Non-Hispanic or Latino/a or Latinx	Washington	NA	NA	NA	NA	NA	NA
1256	BioRad	HSV-2	Positive	> 8.0	AI	Positive	8.1	NA	TRUE	Initial	22	3	Positive	NA	NA	F	White	Non-Hispanic or Latino/a or Latinx	Washington	NA	NA	NA	NA	NA	NA
1255	Roche	HSV-1	Negative	0.034	COI	Negative	0.034	NA	FALSE	Initial	22	0	Negative	NA	NA	F	Declined to Answer	Hispanic or Latino/a or Latinx	Washington	NA	NA	NA	NA	NA	NA
1255	Roche	HSV-2	Negative	0.103	COI	Negative	0.103	NA	FALSE	Initial	22	0	Negative	NA	NA	F	Declined to Answer	Hispanic or Latino/a or Latinx	Washington	NA	NA	NA	NA	NA	NA
1255	DiaSorin	HSV-1	Positive	2.2000000000000002	Index	Positive	2.2	NA	FALSE	Initial	22	0	Negative	NA	NA	F	Declined to Answer	Hispanic or Latino/a or Latinx	Washington	NA	NA	NA	NA	NA	NA
1255	DiaSorin	HSV-2	Positive	1.1000000000000001	Index	Positive	1.1	NA	FALSE	Initial	22	0	Negative	NA	NA	F	Declined to Answer	Hispanic or Latino/a or Latinx	Washington	NA	NA	NA	NA	NA	NA
1255	BioRad	HSV-1	Negative	< 0.2	AI	Negative	0.1	NA	TRUE	Initial	22	0	Negative	NA	NA	F	Declined to Answer	Hispanic or Latino/a or Latinx	Washington	NA	NA	NA	NA	NA	NA
1255	BioRad	HSV-2	Negative	< 0.2	AI	Negative	0.1	NA	TRUE	Initial	22	0	Negative	NA	NA	F	Declined to Answer	Hispanic or Latino/a or Latinx	Washington	NA	NA	NA	NA	NA	NA
1254	Roche	HSV-1	Positive	15.48	COI	Positive	15.48	NA	FALSE	Initial	22	3	Positive	NA	NA	F	White	Non-Hispanic or Latino/a or Latinx	Washington	NA	NA	NA	NA	NA	NA
1254	Roche	HSV-2	Positive	24.64	COI	Positive	24.64	NA	FALSE	Initial	22	3	Positive	NA	NA	F	White	Non-Hispanic or Latino/a or Latinx	Washington	NA	NA	NA	NA	NA	NA
1254	DiaSorin	HSV-1	Positive	21.7	Index	Positive	21.7	NA	FALSE	Initial	22	3	Positive	NA	NA	F	White	Non-Hispanic or Latino/a or Latinx	Washington	NA	NA	NA	NA	NA	NA
1254	DiaSorin	HSV-2	Positive	3.62	Index	Positive	3.62	NA	FALSE	Initial	22	3	Positive	NA	NA	F	White	Non-Hispanic or Latino/a or Latinx	Washington	NA	NA	NA	NA	NA	NA
1254	BioRad	HSV-1	Positive	4.5999999999999996	AI	Positive	4.6	NA	FALSE	Initial	22	3	Positive	NA	NA	F	White	Non-Hispanic or Latino/a or Latinx	Washington	NA	NA	NA	NA	NA	NA
1254	BioRad	HSV-2	Positive	3.9	AI	Positive	3.9	NA	FALSE	Initial	22	3	Positive	NA	NA	F	White	Non-Hispanic or Latino/a or Latinx	Washington	NA	NA	NA	NA	NA	NA
1253	Roche	HSV-1	Positive	55.06	COI	Positive	55.06	NA	FALSE	Initial	22	1	Positive	NA	NA	M	White	Hispanic or Latino/a or Latinx	Washington	NA	NA	NA	NA	NA	NA
1253	Roche	HSV-2	Negative	0.112	COI	Negative	0.112	NA	FALSE	Initial	22	1	Negative	NA	NA	M	White	Hispanic or Latino/a or Latinx	Washington	NA	NA	NA	NA	NA	NA
1253	DiaSorin	HSV-1	Positive	57.7	Index	Positive	57.7	NA	FALSE	Initial	22	1	Positive	NA	NA	M	White	Hispanic or Latino/a or Latinx	Washington	NA	NA	NA	NA	NA	NA
1253	DiaSorin	HSV-2	Negative	0.109	Index	Negative	0.109	NA	FALSE	Initial	22	1	Negative	NA	NA	M	White	Hispanic or Latino/a or Latinx	Washington	NA	NA	NA	NA	NA	NA
1253	BioRad	HSV-1	Positive	> 8.0	AI	Positive	8.1	NA	TRUE	Initial	22	1	Positive	NA	NA	M	White	Hispanic or Latino/a or Latinx	Washington	NA	NA	NA	NA	NA	NA
1253	BioRad	HSV-2	Negative	< 0.2	AI	Negative	0.1	NA	TRUE	Initial	22	1	Negative	NA	NA	M	White	Hispanic or Latino/a or Latinx	Washington	NA	NA	NA	NA	NA	NA
1252	DiaSorin	HSV-1	Negative	0.21299999999999999	Index	Negative	0.213	NA	FALSE	Initial	22	2	Negative	YES	NA	F	White	Non-Hispanic or Latino/a or Latinx	Washington	NA	NA	NA	NA	NA	NA
1252	DiaSorin	HSV-2	Positive	16.2	Index	Positive	16.2	NA	FALSE	Initial	22	2	Positive	YES	NA	F	White	Non-Hispanic or Latino/a or Latinx	Washington	NA	NA	NA	NA	NA	NA
1252	BioRad	HSV-1	Negative	0.4	AI	Negative	0.4	NA	FALSE	Initial	22	2	Negative	YES	NA	F	White	Non-Hispanic or Latino/a or Latinx	Washington	NA	NA	NA	NA	NA	NA
1252	BioRad	HSV-2	Positive	> 8.0	AI	Positive	8.1	NA	TRUE	Initial	22	2	Positive	YES	NA	F	White	Non-Hispanic or Latino/a or Latinx	Washington	NA	NA	NA	NA	NA	NA
1251	Roche	HSV-1	Negative	0.035	COI	Negative	0.035	NA	FALSE	Initial	22	0	Negative	NA	NA	F	White	Non-Hispanic or Latino/a or Latinx	Washington	NA	NA	NA	NA	NA	NA
1251	Roche	HSV-2	Negative	0.102	COI	Negative	0.102	NA	FALSE	Initial	22	0	Negative	NA	NA	F	White	Non-Hispanic or Latino/a or Latinx	Washington	NA	NA	NA	NA	NA	NA
1251	DiaSorin	HSV-1	Negative	8.8800000000000004E-2	Index	Negative	0.0888	NA	FALSE	Initial	22	0	Negative	NA	NA	F	White	Non-Hispanic or Latino/a or Latinx	Washington	NA	NA	NA	NA	NA	NA
1251	DiaSorin	HSV-2	Negative	0.21	Index	Negative	0.21	NA	FALSE	Initial	22	0	Negative	NA	NA	F	White	Non-Hispanic or Latino/a or Latinx	Washington	NA	NA	NA	NA	NA	NA
1251	BioRad	HSV-1	Negative	< 0.2	AI	Negative	0.1	NA	TRUE	Initial	22	0	Negative	NA	NA	F	White	Non-Hispanic or Latino/a or Latinx	Washington	NA	NA	NA	NA	NA	NA
1251	BioRad	HSV-2	Negative	< 0.2	AI	Negative	0.1	NA	TRUE	Initial	22	0	Negative	NA	NA	F	White	Non-Hispanic or Latino/a or Latinx	Washington	NA	NA	NA	NA	NA	NA
1250	Roche	HSV-1	Negative	0.036	COI	Negative	0.036	NA	FALSE	Initial	22	0	Negative	NA	NA	F	Black or African-American	Non-Hispanic or Latino/a or Latinx	Washington	NA	NA	NA	NA	NA	NA
1250	Roche	HSV-2	Negative	0.111	COI	Negative	0.111	NA	FALSE	Initial	22	0	Negative	NA	NA	F	Black or African-American	Non-Hispanic or Latino/a or Latinx	Washington	NA	NA	NA	NA	NA	NA
1250	DiaSorin	HSV-1	Negative	0.106	Index	Negative	0.106	NA	FALSE	Initial	22	0	Negative	NA	NA	F	Black or African-American	Non-Hispanic or Latino/a or Latinx	Washington	NA	NA	NA	NA	NA	NA
1250	DiaSorin	HSV-2	Negative	5.9900000000000002E-2	Index	Negative	0.0599	NA	FALSE	Initial	22	0	Negative	NA	NA	F	Black or African-American	Non-Hispanic or Latino/a or Latinx	Washington	NA	NA	NA	NA	NA	NA
1250	BioRad	HSV-1	Negative	< 0.2	AI	Negative	0.1	NA	TRUE	Initial	22	0	Negative	NA	NA	F	Black or African-American	Non-Hispanic or Latino/a or Latinx	Washington	NA	NA	NA	NA	NA	NA
1250	BioRad	HSV-2	Negative	< 0.2	AI	Negative	0.1	NA	TRUE	Initial	22	0	Negative	NA	NA	F	Black or African-American	Non-Hispanic or Latino/a or Latinx	Washington	NA	NA	NA	NA	NA	NA
1249	Roche	HSV-1	Negative	0.035	COI	Negative	0.035	NA	FALSE	Initial	22	0	Negative	NA	NA	M	White	Unknown to patient	Washington	NA	NA	NA	NA	NA	NA
1249	DiaSorin	HSV-1	Positive	2.93	Index	Positive	2.93	NA	FALSE	Initial	22	0	Negative	NA	NA	M	White	Unknown to patient	Washington	NA	NA	NA	NA	NA	NA
1249	DiaSorin	HSV-2	Negative	0.27300000000000002	Index	Negative	0.273	NA	FALSE	Initial	22	0	Negative	NA	NA	M	White	Unknown to patient	Washington	NA	NA	NA	NA	NA	NA
1248	Roche	HSV-1	Negative	0.033	COI	Negative	0.033	NA	FALSE	Initial	22	1	Positive	NA	YES	M	White	Hispanic or Latino/a or Latinx	Washington	NA	NA	NA	NA	NA	NA
1248	Roche	HSV-2	Negative	0.106	COI	Negative	0.106	NA	FALSE	Initial	22	1	Negative	NA	YES	M	White	Hispanic or Latino/a or Latinx	Washington	NA	NA	NA	NA	NA	NA
1248	DiaSorin	HSV-1	Negative	8.7400000000000005E-2	Index	Negative	0.0874	NA	FALSE	Initial	22	1	Positive	NA	YES	M	White	Hispanic or Latino/a or Latinx	Washington	NA	NA	NA	NA	NA	NA
1248	DiaSorin	HSV-2	Negative	0.16200000000000001	Index	Negative	0.162	NA	FALSE	Initial	22	1	Negative	NA	YES	M	White	Hispanic or Latino/a or Latinx	Washington	NA	NA	NA	NA	NA	NA
1248	BioRad	HSV-1	Negative	< 0.2	AI	Negative	0.1	NA	TRUE	Initial	22	1	Positive	NA	YES	M	White	Hispanic or Latino/a or Latinx	Washington	NA	NA	NA	NA	NA	NA
1248	BioRad	HSV-2	Negative	< 0.2	AI	Negative	0.1	NA	TRUE	Initial	22	1	Negative	NA	YES	M	White	Hispanic or Latino/a or Latinx	Washington	NA	NA	NA	NA	NA	NA
1247	Roche	HSV-1	Positive	3.73	COI	Positive	3.73	NA	FALSE	Initial	22	3	Positive	YES	NA	M	Black or African-American	Non-Hispanic or Latino/a or Latinx	Washington	NA	NA	NA	NA	NA	NA
1247	Roche	HSV-2	Positive	135.3	COI	Positive	135.3	NA	FALSE	Initial	22	3	Positive	YES	NA	M	Black or African-American	Non-Hispanic or Latino/a or Latinx	Washington	NA	NA	NA	NA	NA	NA
1247	DiaSorin	HSV-1	Positive	6.7	Index	Positive	6.7	NA	FALSE	Initial	22	3	Positive	YES	NA	M	Black or African-American	Non-Hispanic or Latino/a or Latinx	Washington	NA	NA	NA	NA	NA	NA
1247	DiaSorin	HSV-2	Positive	>23.6	Index	Positive	23.7	NA	TRUE	Initial	22	3	Positive	YES	NA	M	Black or African-American	Non-Hispanic or Latino/a or Latinx	Washington	NA	NA	NA	NA	NA	NA
1247	BioRad	HSV-1	Positive	2.2999999999999998	AI	Positive	2.3	NA	FALSE	Initial	22	3	Positive	YES	NA	M	Black or African-American	Non-Hispanic or Latino/a or Latinx	Washington	NA	NA	NA	NA	NA	NA
1247	BioRad	HSV-2	Positive	> 8.0	AI	Positive	8.1	NA	TRUE	Initial	22	3	Positive	YES	NA	M	Black or African-American	Non-Hispanic or Latino/a or Latinx	Washington	NA	NA	NA	NA	NA	NA
1246	Roche	HSV-1	Negative	0.037	COI	Negative	0.037	NA	FALSE	Initial	22	0	Negative	NA	NA	M	White	Non-Hispanic or Latino/a or Latinx	Washington	NA	NA	NA	NA	NA	NA
1246	Roche	HSV-2	Negative	0.105	COI	Negative	0.105	NA	FALSE	Initial	22	0	Negative	NA	NA	M	White	Non-Hispanic or Latino/a or Latinx	Washington	NA	NA	NA	NA	NA	NA
1246	DiaSorin	HSV-1	Negative	0.52	Index	Negative	0.52	NA	FALSE	Initial	22	0	Negative	NA	NA	M	White	Non-Hispanic or Latino/a or Latinx	Washington	NA	NA	NA	NA	NA	NA
1246	DiaSorin	HSV-2	Negative	0.23200000000000001	Index	Negative	0.232	NA	FALSE	Initial	22	0	Negative	NA	NA	M	White	Non-Hispanic or Latino/a or Latinx	Washington	NA	NA	NA	NA	NA	NA
1246	BioRad	HSV-1	Negative	< 0.2	AI	Negative	0.1	NA	TRUE	Initial	22	0	Negative	NA	NA	M	White	Non-Hispanic or Latino/a or Latinx	Washington	NA	NA	NA	NA	NA	NA
1246	BioRad	HSV-2	Negative	< 0.2	AI	Negative	0.1	NA	TRUE	Initial	22	0	Negative	NA	NA	M	White	Non-Hispanic or Latino/a or Latinx	Washington	NA	NA	NA	NA	NA	NA
1245	Roche	HSV-1	Negative	0.04	COI	Negative	0.04	NA	FALSE	Initial	22	0	Negative	NA	NA	M	White	Non-Hispanic or Latino/a or Latinx	Alaska	NA	NA	NA	NA	NA	NA
1245	Roche	HSV-2	Negative	0.112	COI	Negative	0.112	NA	FALSE	Initial	22	0	Negative	NA	NA	M	White	Non-Hispanic or Latino/a or Latinx	Alaska	NA	NA	NA	NA	NA	NA
1245	DiaSorin	HSV-1	Negative	0.22900000000000001	Index	Negative	0.229	NA	FALSE	Initial	22	0	Negative	NA	NA	M	White	Non-Hispanic or Latino/a or Latinx	Alaska	NA	NA	NA	NA	NA	NA
1245	DiaSorin	HSV-2	Negative	0.217	Index	Negative	0.217	NA	FALSE	Initial	22	0	Negative	NA	NA	M	White	Non-Hispanic or Latino/a or Latinx	Alaska	NA	NA	NA	NA	NA	NA
1245	BioRad	HSV-1	Negative	< 0.2	AI	Negative	0.1	NA	TRUE	Initial	22	0	Negative	NA	NA	M	White	Non-Hispanic or Latino/a or Latinx	Alaska	NA	NA	NA	NA	NA	NA
1245	BioRad	HSV-2	Negative	< 0.2	AI	Negative	0.1	NA	TRUE	Initial	22	0	Negative	NA	NA	M	White	Non-Hispanic or Latino/a or Latinx	Alaska	NA	NA	NA	NA	NA	NA
1244	Roche	HSV-1	Negative	0.56	COI	Negative	0.56	NA	FALSE	Initial	22	1	Positive	NA	NA	M	White	Non-Hispanic or Latino/a or Latinx	Washington	NA	NA	NA	NA	NA	NA
1244	Roche	HSV-2	Negative	0.193	COI	Negative	0.193	NA	FALSE	Initial	22	1	Negative	NA	NA	M	White	Non-Hispanic or Latino/a or Latinx	Washington	NA	NA	NA	NA	NA	NA
1244	DiaSorin	HSV-1	Negative	0.27500000000000002	Index	Negative	0.275	NA	FALSE	Initial	22	1	Positive	NA	NA	M	White	Non-Hispanic or Latino/a or Latinx	Washington	NA	NA	NA	NA	NA	NA
1244	DiaSorin	HSV-2	Negative	3.8300000000000001E-2	Index	Negative	0.0383	NA	FALSE	Initial	22	1	Negative	NA	NA	M	White	Non-Hispanic or Latino/a or Latinx	Washington	NA	NA	NA	NA	NA	NA
1244	BioRad	HSV-1	Negative	0.2	AI	Negative	0.2	NA	FALSE	Initial	22	1	Positive	NA	NA	M	White	Non-Hispanic or Latino/a or Latinx	Washington	NA	NA	NA	NA	NA	NA
1244	BioRad	HSV-2	Negative	< 0.2	AI	Negative	0.1	NA	TRUE	Initial	22	1	Negative	NA	NA	M	White	Non-Hispanic or Latino/a or Latinx	Washington	NA	NA	NA	NA	NA	NA
1243	Roche	HSV-1	Negative	0.1	COI	Negative	0.1	NA	FALSE	Initial	22	0	Negative	NA	NA	M	White	Non-Hispanic or Latino/a or Latinx	Oregon	NA	NA	NA	NA	NA	NA
1243	Roche	HSV-2	Negative	0.11	COI	Negative	0.11	NA	FALSE	Initial	22	0	Negative	NA	NA	M	White	Non-Hispanic or Latino/a or Latinx	Oregon	NA	NA	NA	NA	NA	NA
1243	DiaSorin	HSV-1	Positive	4.68	Index	Positive	4.68	NA	FALSE	Initial	22	0	Negative	NA	NA	M	White	Non-Hispanic or Latino/a or Latinx	Oregon	NA	NA	NA	NA	NA	NA
1243	DiaSorin	HSV-2	Positive	1.1499999999999999	Index	Positive	1.15	NA	FALSE	Initial	22	0	Negative	NA	NA	M	White	Non-Hispanic or Latino/a or Latinx	Oregon	NA	NA	NA	NA	NA	NA
1243	BioRad	HSV-1	Negative	0.3	AI	Negative	0.3	NA	FALSE	Initial	22	0	Negative	NA	NA	M	White	Non-Hispanic or Latino/a or Latinx	Oregon	NA	NA	NA	NA	NA	NA
1243	BioRad	HSV-2	Negative	< 0.2	AI	Negative	0.1	NA	TRUE	Initial	22	0	Negative	NA	NA	M	White	Non-Hispanic or Latino/a or Latinx	Oregon	NA	NA	NA	NA	NA	NA
1242	Roche	HSV-1	Negative	0.039	COI	Negative	0.039	NA	FALSE	Initial	22	0	Negative	NA	NA	F	White	Non-Hispanic or Latino/a or Latinx	Washington	NA	NA	NA	NA	NA	NA
1242	Roche	HSV-2	Negative	0.115	COI	Negative	0.115	NA	FALSE	Initial	22	0	Negative	NA	NA	F	White	Non-Hispanic or Latino/a or Latinx	Washington	NA	NA	NA	NA	NA	NA
1242	DiaSorin	HSV-1	Negative	<0.0100	Index	Negative	0.009	NA	TRUE	Initial	22	0	Negative	NA	NA	F	White	Non-Hispanic or Latino/a or Latinx	Washington	NA	NA	NA	NA	NA	NA
1242	DiaSorin	HSV-2	Negative	0.55800000000000005	Index	Negative	0.558	NA	FALSE	Initial	22	0	Negative	NA	NA	F	White	Non-Hispanic or Latino/a or Latinx	Washington	NA	NA	NA	NA	NA	NA
1242	BioRad	HSV-1	Negative	< 0.2	AI	Negative	0.1	NA	TRUE	Initial	22	0	Negative	NA	NA	F	White	Non-Hispanic or Latino/a or Latinx	Washington	NA	NA	NA	NA	NA	NA
1242	BioRad	HSV-2	Negative	< 0.2	AI	Negative	0.1	NA	TRUE	Initial	22	0	Negative	NA	NA	F	White	Non-Hispanic or Latino/a or Latinx	Washington	NA	NA	NA	NA	NA	NA
1241	Roche	HSV-1	Positive	48.08	COI	Positive	48.08	NA	FALSE	Initial	22	1	Positive	NA	NA	M	White	Non-Hispanic or Latino/a or Latinx	Washington	NA	NA	NA	NA	NA	NA
1241	Roche	HSV-2	Negative	0.106	COI	Negative	0.106	NA	FALSE	Initial	22	1	Negative	NA	NA	M	White	Non-Hispanic or Latino/a or Latinx	Washington	NA	NA	NA	NA	NA	NA
1241	DiaSorin	HSV-1	Positive	45.9	Index	Positive	45.9	NA	FALSE	Initial	22	1	Positive	NA	NA	M	White	Non-Hispanic or Latino/a or Latinx	Washington	NA	NA	NA	NA	NA	NA
1241	DiaSorin	HSV-2	Negative	0.127	Index	Negative	0.127	NA	FALSE	Initial	22	1	Negative	NA	NA	M	White	Non-Hispanic or Latino/a or Latinx	Washington	NA	NA	NA	NA	NA	NA
1241	BioRad	HSV-1	Positive	6.6	AI	Positive	6.6	NA	FALSE	Initial	22	1	Positive	NA	NA	M	White	Non-Hispanic or Latino/a or Latinx	Washington	NA	NA	NA	NA	NA	NA
1241	BioRad	HSV-2	Negative	< 0.2	AI	Negative	0.1	NA	TRUE	Initial	22	1	Negative	NA	NA	M	White	Non-Hispanic or Latino/a or Latinx	Washington	NA	NA	NA	NA	NA	NA
1240	Roche	HSV-1	Negative	0.04	COI	Negative	0.04	NA	FALSE	Initial	22	2	Negative	NA	NA	M	Black or African-American	Non-Hispanic or Latino/a or Latinx	Washington	NA	NA	NA	NA	NA	NA
1240	Roche	HSV-2	Positive	64.37	COI	Positive	64.37	NA	FALSE	Initial	22	2	Positive	NA	NA	M	Black or African-American	Non-Hispanic or Latino/a or Latinx	Washington	NA	NA	NA	NA	NA	NA
1240	DiaSorin	HSV-1	Negative	<0.0100	Index	Negative	0.009	NA	TRUE	Initial	22	2	Negative	NA	NA	M	Black or African-American	Non-Hispanic or Latino/a or Latinx	Washington	NA	NA	NA	NA	NA	NA
1240	DiaSorin	HSV-2	Positive	8.5500000000000007	Index	Positive	8.55	NA	FALSE	Initial	22	2	Positive	NA	NA	M	Black or African-American	Non-Hispanic or Latino/a or Latinx	Washington	NA	NA	NA	NA	NA	NA
1240	BioRad	HSV-1	Negative	< 0.2	AI	Negative	0.1	NA	TRUE	Initial	22	2	Negative	NA	NA	M	Black or African-American	Non-Hispanic or Latino/a or Latinx	Washington	NA	NA	NA	NA	NA	NA
1240	BioRad	HSV-2	Positive	> 8.0	AI	Positive	8.1	NA	TRUE	Initial	22	2	Positive	NA	NA	M	Black or African-American	Non-Hispanic or Latino/a or Latinx	Washington	NA	NA	NA	NA	NA	NA
1239	Roche	HSV-1	Negative	0.034	COI	Negative	0.034	NA	FALSE	Initial	22	0	Negative	NA	NA	F	White	Non-Hispanic or Latino/a or Latinx	Washington	NA	NA	NA	NA	NA	NA
1239	Roche	HSV-2	Negative	0.104	COI	Negative	0.104	NA	FALSE	Initial	22	0	Negative	NA	NA	F	White	Non-Hispanic or Latino/a or Latinx	Washington	NA	NA	NA	NA	NA	NA
1239	DiaSorin	HSV-1	Negative	0.14499999999999999	Index	Negative	0.145	NA	FALSE	Initial	22	0	Negative	NA	NA	F	White	Non-Hispanic or Latino/a or Latinx	Washington	NA	NA	NA	NA	NA	NA
1239	DiaSorin	HSV-2	Negative	6.2E-2	Index	Negative	0.062	NA	FALSE	Initial	22	0	Negative	NA	NA	F	White	Non-Hispanic or Latino/a or Latinx	Washington	NA	NA	NA	NA	NA	NA
1239	BioRad	HSV-1	Negative	< 0.2	AI	Negative	0.1	NA	TRUE	Initial	22	0	Negative	NA	NA	F	White	Non-Hispanic or Latino/a or Latinx	Washington	NA	NA	NA	NA	NA	NA
1239	BioRad	HSV-2	Negative	< 0.2	AI	Negative	0.1	NA	TRUE	Initial	22	0	Negative	NA	NA	F	White	Non-Hispanic or Latino/a or Latinx	Washington	NA	NA	NA	NA	NA	NA
1238	Roche	HSV-1	Positive	18.81	COI	Positive	18.81	NA	FALSE	Initial	22	1	Positive	NA	NA	F	White	Non-Hispanic or Latino/a or Latinx	Washington	NA	NA	NA	NA	NA	NA
1238	Roche	HSV-2	Negative	0.104	COI	Negative	0.104	NA	FALSE	Initial	22	1	Negative	NA	NA	F	White	Non-Hispanic or Latino/a or Latinx	Washington	NA	NA	NA	NA	NA	NA
1238	DiaSorin	HSV-1	Positive	>62.2	Index	Positive	62.3	NA	TRUE	Initial	22	1	Positive	NA	NA	F	White	Non-Hispanic or Latino/a or Latinx	Washington	NA	NA	NA	NA	NA	NA
1238	DiaSorin	HSV-2	Negative	0.17399999999999999	Index	Negative	0.174	NA	FALSE	Initial	22	1	Negative	NA	NA	F	White	Non-Hispanic or Latino/a or Latinx	Washington	NA	NA	NA	NA	NA	NA
1238	BioRad	HSV-1	Positive	5.9	AI	Positive	5.9	NA	FALSE	Initial	22	1	Positive	NA	NA	F	White	Non-Hispanic or Latino/a or Latinx	Washington	NA	NA	NA	NA	NA	NA
1238	BioRad	HSV-2	Negative	< 0.2	AI	Negative	0.1	NA	TRUE	Initial	22	1	Negative	NA	NA	F	White	Non-Hispanic or Latino/a or Latinx	Washington	NA	NA	NA	NA	NA	NA
1237	Roche	HSV-1	Negative	0.04	COI	Negative	0.04	NA	FALSE	Initial	22	0	Negative	NA	NA	M	White	Non-Hispanic or Latino/a or Latinx	Washington	NA	NA	NA	NA	NA	NA
1237	Roche	HSV-2	Negative	0.111	COI	Negative	0.111	NA	FALSE	Initial	22	0	Negative	NA	NA	M	White	Non-Hispanic or Latino/a or Latinx	Washington	NA	NA	NA	NA	NA	NA
1237	DiaSorin	HSV-1	Negative	<0.0100	Index	Negative	0.009	NA	TRUE	Initial	22	0	Negative	NA	NA	M	White	Non-Hispanic or Latino/a or Latinx	Washington	NA	NA	NA	NA	NA	NA
1237	DiaSorin	HSV-2	Negative	5.3600000000000002E-2	Index	Negative	0.0536	NA	FALSE	Initial	22	0	Negative	NA	NA	M	White	Non-Hispanic or Latino/a or Latinx	Washington	NA	NA	NA	NA	NA	NA
1237	BioRad	HSV-1	Negative	< 0.2	AI	Negative	0.1	NA	TRUE	Initial	22	0	Negative	NA	NA	M	White	Non-Hispanic or Latino/a or Latinx	Washington	NA	NA	NA	NA	NA	NA
1237	BioRad	HSV-2	Negative	< 0.2	AI	Negative	0.1	NA	TRUE	Initial	22	0	Negative	NA	NA	M	White	Non-Hispanic or Latino/a or Latinx	Washington	NA	NA	NA	NA	NA	NA
1236	Roche	HSV-1	Negative	0.056	COI	Negative	0.056	NA	FALSE	Initial	22	0	Negative	NA	NA	M	White	Non-Hispanic or Latino/a or Latinx	Washington	NA	NA	NA	NA	NA	NA
1236	Roche	HSV-2	Negative	0.103	COI	Negative	0.103	NA	FALSE	Initial	22	0	Negative	NA	NA	M	White	Non-Hispanic or Latino/a or Latinx	Washington	NA	NA	NA	NA	NA	NA
1236	DiaSorin	HSV-1	Negative	<0.0100	Index	Negative	0.009	NA	TRUE	Initial	22	0	Negative	NA	NA	M	White	Non-Hispanic or Latino/a or Latinx	Washington	NA	NA	NA	NA	NA	NA
1236	DiaSorin	HSV-2	Negative	4.1700000000000001E-2	Index	Negative	0.0417	NA	FALSE	Initial	22	0	Negative	NA	NA	M	White	Non-Hispanic or Latino/a or Latinx	Washington	NA	NA	NA	NA	NA	NA
1236	BioRad	HSV-1	Negative	0.2	AI	Negative	0.2	NA	FALSE	Initial	22	0	Negative	NA	NA	M	White	Non-Hispanic or Latino/a or Latinx	Washington	NA	NA	NA	NA	NA	NA
1236	BioRad	HSV-2	Negative	< 0.2	AI	Negative	0.1	NA	TRUE	Initial	22	0	Negative	NA	NA	M	White	Non-Hispanic or Latino/a or Latinx	Washington	NA	NA	NA	NA	NA	NA
1235	Roche	HSV-1	Negative	0.033	COI	Negative	0.033	NA	FALSE	Initial	22	0	Negative	NA	NA	F	White	Non-Hispanic or Latino/a or Latinx	Washington	NA	NA	NA	NA	NA	NA
1235	Roche	HSV-2	Negative	0.101	COI	Negative	0.101	NA	FALSE	Initial	22	0	Negative	NA	NA	F	White	Non-Hispanic or Latino/a or Latinx	Washington	NA	NA	NA	NA	NA	NA
1235	DiaSorin	HSV-1	Negative	0.112	Index	Negative	0.112	NA	FALSE	Initial	22	0	Negative	NA	NA	F	White	Non-Hispanic or Latino/a or Latinx	Washington	NA	NA	NA	NA	NA	NA
1235	DiaSorin	HSV-2	Negative	0.10100000000000001	Index	Negative	0.101	NA	FALSE	Initial	22	0	Negative	NA	NA	F	White	Non-Hispanic or Latino/a or Latinx	Washington	NA	NA	NA	NA	NA	NA
1235	BioRad	HSV-1	Negative	< 0.2	AI	Negative	0.1	NA	TRUE	Initial	22	0	Negative	NA	NA	F	White	Non-Hispanic or Latino/a or Latinx	Washington	NA	NA	NA	NA	NA	NA
1235	BioRad	HSV-2	Negative	< 0.2	AI	Negative	0.1	NA	TRUE	Initial	22	0	Negative	NA	NA	F	White	Non-Hispanic or Latino/a or Latinx	Washington	NA	NA	NA	NA	NA	NA
1234	Roche	HSV-1	Negative	0.036	COI	Negative	0.036	NA	FALSE	Initial	22	0	Negative	NA	NA	F	White	Hispanic or Latino/a or Latinx	Washington	NA	NA	NA	NA	NA	NA
1234	Roche	HSV-2	Negative	0.112	COI	Negative	0.112	NA	FALSE	Initial	22	0	Negative	NA	NA	F	White	Hispanic or Latino/a or Latinx	Washington	NA	NA	NA	NA	NA	NA
1234	DiaSorin	HSV-1	Negative	0.184	Index	Negative	0.184	NA	FALSE	Initial	22	0	Negative	NA	NA	F	White	Hispanic or Latino/a or Latinx	Washington	NA	NA	NA	NA	NA	NA
1234	DiaSorin	HSV-2	Negative	0.17	Index	Negative	0.17	NA	FALSE	Initial	22	0	Negative	NA	NA	F	White	Hispanic or Latino/a or Latinx	Washington	NA	NA	NA	NA	NA	NA
1234	BioRad	HSV-1	Negative	0.2	AI	Negative	0.2	NA	FALSE	Initial	22	0	Negative	NA	NA	F	White	Hispanic or Latino/a or Latinx	Washington	NA	NA	NA	NA	NA	NA
1234	BioRad	HSV-2	Negative	< 0.2	AI	Negative	0.1	NA	TRUE	Initial	22	0	Negative	NA	NA	F	White	Hispanic or Latino/a or Latinx	Washington	NA	NA	NA	NA	NA	NA
1233	Roche	HSV-1	Negative	0.036	COI	Negative	0.036	NA	FALSE	Initial	22	0	Negative	NA	NA	M	White	Non-Hispanic or Latino/a or Latinx	Washington	NA	NA	NA	NA	NA	NA
1233	Roche	HSV-2	Negative	0.106	COI	Negative	0.106	NA	FALSE	Initial	22	0	Negative	NA	NA	M	White	Non-Hispanic or Latino/a or Latinx	Washington	NA	NA	NA	NA	NA	NA
1233	DiaSorin	HSV-1	Negative	<0.0100	Index	Negative	0.009	NA	TRUE	Initial	22	0	Negative	NA	NA	M	White	Non-Hispanic or Latino/a or Latinx	Washington	NA	NA	NA	NA	NA	NA
1233	DiaSorin	HSV-2	Negative	3.85E-2	Index	Negative	0.0385	NA	FALSE	Initial	22	0	Negative	NA	NA	M	White	Non-Hispanic or Latino/a or Latinx	Washington	NA	NA	NA	NA	NA	NA
1233	BioRad	HSV-1	Negative	< 0.2	AI	Negative	0.1	NA	TRUE	Initial	22	0	Negative	NA	NA	M	White	Non-Hispanic or Latino/a or Latinx	Washington	NA	NA	NA	NA	NA	NA
1233	BioRad	HSV-2	Negative	< 0.2	AI	Negative	0.1	NA	TRUE	Initial	22	0	Negative	NA	NA	M	White	Non-Hispanic or Latino/a or Latinx	Washington	NA	NA	NA	NA	NA	NA
1232	Roche	HSV-1	Positive	124	COI	Positive	124	NA	FALSE	Initial	22	3	Positive	YES	NA	M	White	Non-Hispanic or Latino/a or Latinx	Washington	NA	NA	NA	NA	NA	NA
1232	Roche	HSV-2	Positive	41.59	COI	Positive	41.59	NA	FALSE	Initial	22	3	Positive	YES	NA	M	White	Non-Hispanic or Latino/a or Latinx	Washington	NA	NA	NA	NA	NA	NA
1232	DiaSorin	HSV-1	Positive	58.9	Index	Positive	58.9	NA	FALSE	Initial	22	3	Positive	YES	NA	M	White	Non-Hispanic or Latino/a or Latinx	Washington	NA	NA	NA	NA	NA	NA
1232	DiaSorin	HSV-2	Positive	11.4	Index	Positive	11.4	NA	FALSE	Initial	22	3	Positive	YES	NA	M	White	Non-Hispanic or Latino/a or Latinx	Washington	NA	NA	NA	NA	NA	NA
1232	BioRad	HSV-1	Positive	> 8.0	AI	Positive	8.1	NA	TRUE	Initial	22	3	Positive	YES	NA	M	White	Non-Hispanic or Latino/a or Latinx	Washington	NA	NA	NA	NA	NA	NA
1232	BioRad	HSV-2	Positive	> 8.0	AI	Positive	8.1	NA	TRUE	Initial	22	3	Positive	YES	NA	M	White	Non-Hispanic or Latino/a or Latinx	Washington	NA	NA	NA	NA	NA	NA
1231	Roche	HSV-1	Negative	0.037	COI	Negative	0.037	NA	FALSE	Initial	22	0	Negative	NA	NA	M	White	Non-Hispanic or Latino/a or Latinx	Washington	NA	NA	NA	NA	NA	NA
1231	Roche	HSV-2	Negative	0.108	COI	Negative	0.108	NA	FALSE	Initial	22	0	Negative	NA	NA	M	White	Non-Hispanic or Latino/a or Latinx	Washington	NA	NA	NA	NA	NA	NA
1231	DiaSorin	HSV-1	Negative	0.52300000000000002	Index	Negative	0.523	NA	FALSE	Initial	22	0	Negative	NA	NA	M	White	Non-Hispanic or Latino/a or Latinx	Washington	NA	NA	NA	NA	NA	NA
1231	DiaSorin	HSV-2	Negative	0.24299999999999999	Index	Negative	0.243	NA	FALSE	Initial	22	0	Negative	NA	NA	M	White	Non-Hispanic or Latino/a or Latinx	Washington	NA	NA	NA	NA	NA	NA
1231	BioRad	HSV-1	Negative	< 0.2	AI	Negative	0.1	NA	TRUE	Initial	22	0	Negative	NA	NA	M	White	Non-Hispanic or Latino/a or Latinx	Washington	NA	NA	NA	NA	NA	NA
1231	BioRad	HSV-2	Negative	< 0.2	AI	Negative	0.1	NA	TRUE	Initial	22	0	Negative	NA	NA	M	White	Non-Hispanic or Latino/a or Latinx	Washington	NA	NA	NA	NA	NA	NA
1230	Roche	HSV-1	Negative	0.99	COI	Negative	0.99	NA	FALSE	Initial	22	3	Positive	YES	NA	F	Asian	Non-Hispanic or Latino/a or Latinx	GUAM	NA	NA	NA	NA	NA	NA
1230	Roche	HSV-2	Positive	10.75	COI	Positive	10.75	NA	FALSE	Initial	22	3	Positive	YES	NA	F	Asian	Non-Hispanic or Latino/a or Latinx	GUAM	NA	NA	NA	NA	NA	NA
1230	DiaSorin	HSV-1	Positive	36	Index	Positive	36	NA	FALSE	Initial	22	3	Positive	YES	NA	F	Asian	Non-Hispanic or Latino/a or Latinx	GUAM	NA	NA	NA	NA	NA	NA
1230	DiaSorin	HSV-2	Negative	0.70399999999999996	Index	Negative	0.704	NA	FALSE	Initial	22	3	Positive	YES	NA	F	Asian	Non-Hispanic or Latino/a or Latinx	GUAM	NA	NA	NA	NA	NA	NA
1230	BioRad	HSV-1	Negative	0.3	AI	Negative	0.4	initial	FALSE	Initial	22	3	Positive	YES	NA	F	Asian	Non-Hispanic or Latino/a or Latinx	GUAM	NA	NA	NA	NA	NA	NA
1230	BioRad	HSV-1	Negative	0.4	AI	Negative	0.4	rpt	FALSE	Initial	22	3	Positive	YES	NA	F	Asian	Non-Hispanic or Latino/a or Latinx	GUAM	NA	NA	NA	NA	NA	NA
1230	BioRad	HSV-1	Negative	0.4	AI	Negative	0.4	rpt	FALSE	Initial	22	3	Positive	YES	NA	F	Asian	Non-Hispanic or Latino/a or Latinx	GUAM	NA	NA	NA	NA	NA	NA
1230	BioRad	HSV-2	Equivocal	0.9	AI	Positive	1.1	initial	FALSE	Initial	22	3	Positive	YES	NA	F	Asian	Non-Hispanic or Latino/a or Latinx	GUAM	NA	NA	NA	NA	NA	NA
1230	BioRad	HSV-2	Positive	1.1000000000000001	AI	Positive	1.1	rpt	FALSE	Initial	22	3	Positive	YES	NA	F	Asian	Non-Hispanic or Latino/a or Latinx	GUAM	NA	NA	NA	NA	NA	NA
1230	BioRad	HSV-2	Positive	1.1000000000000001	AI	Positive	1.1	rpt	FALSE	Initial	22	3	Positive	YES	NA	F	Asian	Non-Hispanic or Latino/a or Latinx	GUAM	NA	NA	NA	NA	NA	NA
1229	Roche	HSV-1	Negative	0.04	COI	Negative	0.04	NA	FALSE	Initial	22	2	Negative	NA	NA	M	Black or African-American	Non-Hispanic or Latino/a or Latinx	Washington	NA	NA	NA	NA	NA	NA
1229	Roche	HSV-2	Positive	170.5	COI	Positive	170.5	NA	FALSE	Initial	22	2	Positive	NA	NA	M	Black or African-American	Non-Hispanic or Latino/a or Latinx	Washington	NA	NA	NA	NA	NA	NA
1229	DiaSorin	HSV-1	Positive	1.52	Index	Positive	1.52	NA	FALSE	Initial	22	2	Negative	NA	NA	M	Black or African-American	Non-Hispanic or Latino/a or Latinx	Washington	NA	NA	NA	NA	NA	NA
1229	DiaSorin	HSV-2	Positive	16.100000000000001	Index	Positive	16.1	NA	FALSE	Initial	22	2	Positive	NA	NA	M	Black or African-American	Non-Hispanic or Latino/a or Latinx	Washington	NA	NA	NA	NA	NA	NA
1229	BioRad	HSV-1	Negative	0.2	AI	Negative	0.2	NA	FALSE	Initial	22	2	Negative	NA	NA	M	Black or African-American	Non-Hispanic or Latino/a or Latinx	Washington	NA	NA	NA	NA	NA	NA
1229	BioRad	HSV-2	Positive	> 8.0	AI	Positive	8.1	NA	TRUE	Initial	22	2	Positive	NA	NA	M	Black or African-American	Non-Hispanic or Latino/a or Latinx	Washington	NA	NA	NA	NA	NA	NA
1228	Roche	HSV-1	Negative	0.034	COI	Negative	0.034	NA	FALSE	Initial	22	3	Positive	NA	NA	M	Declined to Answer	Hispanic or Latino/a or Latinx	Washington	NA	NA	NA	NA	NA	NA
1228	Roche	HSV-2	Positive	60.01	COI	Positive	60.01	NA	FALSE	Initial	22	3	Positive	NA	NA	M	Declined to Answer	Hispanic or Latino/a or Latinx	Washington	NA	NA	NA	NA	NA	NA
1228	DiaSorin	HSV-1	Negative	2.9499999999999998E-2	Index	Negative	0.0295	NA	FALSE	Initial	22	3	Positive	NA	NA	M	Declined to Answer	Hispanic or Latino/a or Latinx	Washington	NA	NA	NA	NA	NA	NA
1228	DiaSorin	HSV-2	Positive	3.82	Index	Positive	3.82	NA	FALSE	Initial	22	3	Positive	NA	NA	M	Declined to Answer	Hispanic or Latino/a or Latinx	Washington	NA	NA	NA	NA	NA	NA
1228	BioRad	HSV-1	Negative	< 0.2	AI	Negative	0.1	NA	TRUE	Initial	22	3	Positive	NA	NA	M	Declined to Answer	Hispanic or Latino/a or Latinx	Washington	NA	NA	NA	NA	NA	NA
1228	BioRad	HSV-2	Positive	> 8.0	AI	Positive	8.1	NA	TRUE	Initial	22	3	Positive	NA	NA	M	Declined to Answer	Hispanic or Latino/a or Latinx	Washington	NA	NA	NA	NA	NA	NA
1227	Roche	HSV-1	Negative	0.04	COI	Negative	0.04	NA	FALSE	Initial	22	2	Negative	NA	NA	F	Unavailable or Unknown	Hispanic or Latino/a or Latinx	Washington	NA	NA	NA	NA	NA	NA
1227	Roche	HSV-2	Positive	204.1	COI	Positive	204.1	NA	FALSE	Initial	22	2	Positive	NA	NA	F	Unavailable or Unknown	Hispanic or Latino/a or Latinx	Washington	NA	NA	NA	NA	NA	NA
1227	DiaSorin	HSV-1	Negative	0.10199999999999999	Index	Negative	0.102	NA	FALSE	Initial	22	2	Negative	NA	NA	F	Unavailable or Unknown	Hispanic or Latino/a or Latinx	Washington	NA	NA	NA	NA	NA	NA
1227	DiaSorin	HSV-2	Positive	16.2	Index	Positive	16.2	NA	FALSE	Initial	22	2	Positive	NA	NA	F	Unavailable or Unknown	Hispanic or Latino/a or Latinx	Washington	NA	NA	NA	NA	NA	NA
1227	BioRad	HSV-1	Negative	< 0.2	AI	Negative	0.1	NA	TRUE	Initial	22	2	Negative	NA	NA	F	Unavailable or Unknown	Hispanic or Latino/a or Latinx	Washington	NA	NA	NA	NA	NA	NA
1227	BioRad	HSV-2	Positive	> 8.0	AI	Positive	8.1	NA	TRUE	Initial	22	2	Positive	NA	NA	F	Unavailable or Unknown	Hispanic or Latino/a or Latinx	Washington	NA	NA	NA	NA	NA	NA
1226	Roche	HSV-1	Positive	12.29	COI	Positive	12.29	NA	FALSE	Initial	22	3	Positive	NA	NA	M	Unavailable or Unknown	Non-Hispanic or Latino/a or Latinx	Washington	NA	NA	NA	NA	NA	NA
1226	Roche	HSV-2	Positive	147.3	COI	Positive	147.3	NA	FALSE	Initial	22	3	Positive	NA	NA	M	Unavailable or Unknown	Non-Hispanic or Latino/a or Latinx	Washington	NA	NA	NA	NA	NA	NA
1226	DiaSorin	HSV-1	Positive	44.5	Index	Positive	44.5	NA	FALSE	Initial	22	3	Positive	NA	NA	M	Unavailable or Unknown	Non-Hispanic or Latino/a or Latinx	Washington	NA	NA	NA	NA	NA	NA
1226	DiaSorin	HSV-2	Positive	>23.6	Index	Positive	23.7	NA	TRUE	Initial	22	3	Positive	NA	NA	M	Unavailable or Unknown	Non-Hispanic or Latino/a or Latinx	Washington	NA	NA	NA	NA	NA	NA
1226	BioRad	HSV-1	Positive	5.5	AI	Positive	5.5	NA	FALSE	Initial	22	3	Positive	NA	NA	M	Unavailable or Unknown	Non-Hispanic or Latino/a or Latinx	Washington	NA	NA	NA	NA	NA	NA
1226	BioRad	HSV-2	Positive	> 8.0	AI	Positive	8.1	NA	TRUE	Initial	22	3	Positive	NA	NA	M	Unavailable or Unknown	Non-Hispanic or Latino/a or Latinx	Washington	NA	NA	NA	NA	NA	NA
1225	DiaSorin	HSV-1	Positive	1.9	Index	Positive	1.9	NA	FALSE	Initial	22	3	Positive	YES	NA	M	Asian	Non-Hispanic or Latino/a or Latinx	Washington	NA	NA	NA	NA	NA	NA
1225	DiaSorin	HSV-2	Positive	1.77	Index	Positive	1.77	NA	FALSE	Initial	22	3	Positive	YES	NA	M	Asian	Non-Hispanic or Latino/a or Latinx	Washington	NA	NA	NA	NA	NA	NA
1225	BioRad	HSV-1	Positive	1.3	AI	Positive	1.3	NA	FALSE	Initial	22	3	Positive	YES	NA	M	Asian	Non-Hispanic or Latino/a or Latinx	Washington	NA	NA	NA	NA	NA	NA
1225	BioRad	HSV-2	Positive	1.9	AI	Positive	1.9	NA	FALSE	Initial	22	3	Positive	YES	NA	M	Asian	Non-Hispanic or Latino/a or Latinx	Washington	NA	NA	NA	NA	NA	NA
1224	Roche	HSV-1	Positive	34.32	COI	Positive	34.32	NA	FALSE	Initial	22	1	Positive	YES	NA	F	Native Hawaiian or Pacific Islander	Non-Hispanic or Latino/a or Latinx	Washington	NA	NA	NA	NA	NA	NA
1224	Roche	HSV-2	Negative	0.105	COI	Negative	0.105	NA	FALSE	Initial	22	1	Negative	YES	NA	F	Native Hawaiian or Pacific Islander	Non-Hispanic or Latino/a or Latinx	Washington	NA	NA	NA	NA	NA	NA
1224	DiaSorin	HSV-1	Positive	26.9	Index	Positive	26.9	NA	FALSE	Initial	22	1	Positive	YES	NA	F	Native Hawaiian or Pacific Islander	Non-Hispanic or Latino/a or Latinx	Washington	NA	NA	NA	NA	NA	NA
1224	DiaSorin	HSV-2	Negative	7.4499999999999997E-2	Index	Negative	0.0745	NA	FALSE	Initial	22	1	Negative	YES	NA	F	Native Hawaiian or Pacific Islander	Non-Hispanic or Latino/a or Latinx	Washington	NA	NA	NA	NA	NA	NA
1224	BioRad	HSV-1	Positive	6.5	AI	Positive	6.5	NA	FALSE	Initial	22	1	Positive	YES	NA	F	Native Hawaiian or Pacific Islander	Non-Hispanic or Latino/a or Latinx	Washington	NA	NA	NA	NA	NA	NA
1224	BioRad	HSV-2	Negative	< 0.2	AI	Negative	0.1	NA	TRUE	Initial	22	1	Negative	YES	NA	F	Native Hawaiian or Pacific Islander	Non-Hispanic or Latino/a or Latinx	Washington	NA	NA	NA	NA	NA	NA
1223	Roche	HSV-1	Negative	0.043	COI	Negative	0.043	NA	FALSE	Initial	22	2	Negative	NA	NA	F	White	Non-Hispanic or Latino/a or Latinx	Washington	NA	NA	NA	NA	NA	NA
1223	Roche	HSV-2	Positive	28.69	COI	Positive	28.69	NA	FALSE	Initial	22	2	Positive	NA	NA	F	White	Non-Hispanic or Latino/a or Latinx	Washington	NA	NA	NA	NA	NA	NA
1223	DiaSorin	HSV-1	Negative	0.28999999999999998	Index	Negative	0.29	NA	FALSE	Initial	22	2	Negative	NA	NA	F	White	Non-Hispanic or Latino/a or Latinx	Washington	NA	NA	NA	NA	NA	NA
1223	DiaSorin	HSV-2	Positive	6.35	Index	Positive	6.35	NA	FALSE	Initial	22	2	Positive	NA	NA	F	White	Non-Hispanic or Latino/a or Latinx	Washington	NA	NA	NA	NA	NA	NA
1223	BioRad	HSV-1	Negative	0.2	AI	Negative	0.2	NA	FALSE	Initial	22	2	Negative	NA	NA	F	White	Non-Hispanic or Latino/a or Latinx	Washington	NA	NA	NA	NA	NA	NA
1223	BioRad	HSV-2	Positive	> 8.0	AI	Positive	8.1	NA	TRUE	Initial	22	2	Positive	NA	NA	F	White	Non-Hispanic or Latino/a or Latinx	Washington	NA	NA	NA	NA	NA	NA
1222	Roche	HSV-1	Positive	3.68	COI	Positive	3.68	NA	FALSE	Initial	22	3	Positive	NA	NA	F	White	Non-Hispanic or Latino/a or Latinx	Washington	NA	NA	NA	NA	NA	NA
1222	Roche	HSV-2	Positive	32.27	COI	Positive	32.27	NA	FALSE	Initial	22	3	Positive	NA	NA	F	White	Non-Hispanic or Latino/a or Latinx	Washington	NA	NA	NA	NA	NA	NA
1222	DiaSorin	HSV-1	Positive	52.1	Index	Positive	52.1	NA	FALSE	Initial	22	3	Positive	NA	NA	F	White	Non-Hispanic or Latino/a or Latinx	Washington	NA	NA	NA	NA	NA	NA
1222	DiaSorin	HSV-2	Positive	2.59	Index	Positive	2.59	NA	FALSE	Initial	22	3	Positive	NA	NA	F	White	Non-Hispanic or Latino/a or Latinx	Washington	NA	NA	NA	NA	NA	NA
1222	BioRad	HSV-1	Positive	4.3	AI	Positive	4.3	NA	FALSE	Initial	22	3	Positive	NA	NA	F	White	Non-Hispanic or Latino/a or Latinx	Washington	NA	NA	NA	NA	NA	NA
1222	BioRad	HSV-2	Positive	> 8.0	AI	Positive	8.1	NA	TRUE	Initial	22	3	Positive	NA	NA	F	White	Non-Hispanic or Latino/a or Latinx	Washington	NA	NA	NA	NA	NA	NA
1221	Roche	HSV-1	Negative	0.04	COI	Negative	0.04	NA	FALSE	Initial	22	2	Negative	NA	NA	M	White	Non-Hispanic or Latino/a or Latinx	Washington	NA	NA	NA	NA	NA	NA
1221	Roche	HSV-2	Positive	67.19	COI	Positive	67.19	NA	FALSE	Initial	22	2	Positive	NA	NA	M	White	Non-Hispanic or Latino/a or Latinx	Washington	NA	NA	NA	NA	NA	NA
1221	DiaSorin	HSV-1	Negative	0.113	Index	Negative	0.113	NA	FALSE	Initial	22	2	Negative	NA	NA	M	White	Non-Hispanic or Latino/a or Latinx	Washington	NA	NA	NA	NA	NA	NA
1221	DiaSorin	HSV-2	Positive	7.54	Index	Positive	7.54	NA	FALSE	Initial	22	2	Positive	NA	NA	M	White	Non-Hispanic or Latino/a or Latinx	Washington	NA	NA	NA	NA	NA	NA
1221	BioRad	HSV-1	Negative	< 0.2	AI	Negative	0.1	NA	TRUE	Initial	22	2	Negative	NA	NA	M	White	Non-Hispanic or Latino/a or Latinx	Washington	NA	NA	NA	NA	NA	NA
1221	BioRad	HSV-2	Positive	> 8.0	AI	Positive	8.1	NA	TRUE	Initial	22	2	Positive	NA	NA	M	White	Non-Hispanic or Latino/a or Latinx	Washington	NA	NA	NA	NA	NA	NA
1220	Roche	HSV-1	Positive	32.25	COI	Positive	32.25	NA	FALSE	Initial	22	3	Positive	NA	NA	M	Black or African-American	Non-Hispanic or Latino/a or Latinx	Washington	NA	NA	NA	NA	NA	NA
1220	Roche	HSV-2	Positive	404.2	COI	Positive	404.2	NA	FALSE	Initial	22	3	Positive	NA	NA	M	Black or African-American	Non-Hispanic or Latino/a or Latinx	Washington	NA	NA	NA	NA	NA	NA
1220	DiaSorin	HSV-1	Positive	50.1	Index	Positive	50.1	NA	FALSE	Initial	22	3	Positive	NA	NA	M	Black or African-American	Non-Hispanic or Latino/a or Latinx	Washington	NA	NA	NA	NA	NA	NA
1220	DiaSorin	HSV-2	Positive	>23.6	Index	Positive	23.7	NA	TRUE	Initial	22	3	Positive	NA	NA	M	Black or African-American	Non-Hispanic or Latino/a or Latinx	Washington	NA	NA	NA	NA	NA	NA
1220	BioRad	HSV-1	Positive	> 8.0	AI	Positive	8.1	NA	TRUE	Initial	22	3	Positive	NA	NA	M	Black or African-American	Non-Hispanic or Latino/a or Latinx	Washington	NA	NA	NA	NA	NA	NA
1220	BioRad	HSV-2	Positive	> 8.0	AI	Positive	8.1	NA	TRUE	Initial	22	3	Positive	NA	NA	M	Black or African-American	Non-Hispanic or Latino/a or Latinx	Washington	NA	NA	NA	NA	NA	NA
1219	Roche	HSV-1	Negative	0.038	COI	Negative	0.038	NA	FALSE	Initial	22	0	Negative	NA	NA	F	White	Non-Hispanic or Latino/a or Latinx	Iowa	NA	NA	NA	NA	NA	NA
1219	Roche	HSV-2	Negative	0.112	COI	Negative	0.112	NA	FALSE	Initial	22	0	Negative	NA	NA	F	White	Non-Hispanic or Latino/a or Latinx	Iowa	NA	NA	NA	NA	NA	NA
1219	DiaSorin	HSV-1	Negative	4.9500000000000002E-2	Index	Negative	0.0495	NA	FALSE	Initial	22	0	Negative	NA	NA	F	White	Non-Hispanic or Latino/a or Latinx	Iowa	NA	NA	NA	NA	NA	NA
1219	DiaSorin	HSV-2	Negative	8.0799999999999997E-2	Index	Negative	0.0808	NA	FALSE	Initial	22	0	Negative	NA	NA	F	White	Non-Hispanic or Latino/a or Latinx	Iowa	NA	NA	NA	NA	NA	NA
1219	BioRad	HSV-1	Negative	< 0.2	AI	Negative	0.1	NA	TRUE	Initial	22	0	Negative	NA	NA	F	White	Non-Hispanic or Latino/a or Latinx	Iowa	NA	NA	NA	NA	NA	NA
1219	BioRad	HSV-2	Negative	< 0.2	AI	Negative	0.1	NA	TRUE	Initial	22	0	Negative	NA	NA	F	White	Non-Hispanic or Latino/a or Latinx	Iowa	NA	NA	NA	NA	NA	NA
1218	Roche	HSV-1	Positive	1.46	COI	Positive	1.46	NA	FALSE	Initial	22	3	Positive	YES	NA	F	White	Non-Hispanic or Latino/a or Latinx	Washington	NA	NA	NA	NA	NA	NA
1218	Roche	HSV-2	Negative	0.182	COI	Negative	0.182	NA	FALSE	Initial	22	3	Positive	YES	NA	F	White	Non-Hispanic or Latino/a or Latinx	Washington	NA	NA	NA	NA	NA	NA
1218	DiaSorin	HSV-1	Positive	5.19	Index	Positive	5.19	NA	FALSE	Initial	22	3	Positive	YES	NA	F	White	Non-Hispanic or Latino/a or Latinx	Washington	NA	NA	NA	NA	NA	NA
1218	DiaSorin	HSV-2	Negative	0.77300000000000002	Index	Negative	0.773	NA	FALSE	Initial	22	3	Positive	YES	NA	F	White	Non-Hispanic or Latino/a or Latinx	Washington	NA	NA	NA	NA	NA	NA
1218	BioRad	HSV-1	Negative	0.6	AI	Negative	0.6	NA	FALSE	Initial	22	3	Positive	YES	NA	F	White	Non-Hispanic or Latino/a or Latinx	Washington	NA	NA	NA	NA	NA	NA
1218	BioRad	HSV-2	Negative	0.8	AI	Negative	0.8	NA	FALSE	Initial	22	3	Positive	YES	NA	F	White	Non-Hispanic or Latino/a or Latinx	Washington	NA	NA	NA	NA	NA	NA
1217	Roche	HSV-1	Positive	41.09	COI	Positive	41.09	NA	FALSE	Initial	22	3	Positive	NA	NA	F	White	Hispanic or Latino/a or Latinx	Washington	NA	NA	NA	NA	NA	NA
1217	Roche	HSV-2	Positive	188.7	COI	Positive	188.7	NA	FALSE	Initial	22	3	Positive	NA	NA	F	White	Hispanic or Latino/a or Latinx	Washington	NA	NA	NA	NA	NA	NA
1217	DiaSorin	HSV-1	Positive	25.6	Index	Positive	25.6	NA	FALSE	Initial	22	3	Positive	NA	NA	F	White	Hispanic or Latino/a or Latinx	Washington	NA	NA	NA	NA	NA	NA
1217	DiaSorin	HSV-2	Positive	13.5	Index	Positive	13.5	NA	FALSE	Initial	22	3	Positive	NA	NA	F	White	Hispanic or Latino/a or Latinx	Washington	NA	NA	NA	NA	NA	NA
1217	BioRad	HSV-1	Positive	7.7	AI	Positive	7.7	NA	FALSE	Initial	22	3	Positive	NA	NA	F	White	Hispanic or Latino/a or Latinx	Washington	NA	NA	NA	NA	NA	NA
1217	BioRad	HSV-2	Positive	> 8.0	AI	Positive	8.1	NA	TRUE	Initial	22	3	Positive	NA	NA	F	White	Hispanic or Latino/a or Latinx	Washington	NA	NA	NA	NA	NA	NA
1216	Roche	HSV-1	Negative	0.04	COI	Negative	0.04	NA	FALSE	Initial	22	2	Negative	NA	NA	F	White	Non-Hispanic or Latino/a or Latinx	Washington	NA	NA	NA	NA	NA	NA
1216	Roche	HSV-2	Positive	31.05	COI	Positive	31.05	NA	FALSE	Initial	22	2	Positive	NA	NA	F	White	Non-Hispanic or Latino/a or Latinx	Washington	NA	NA	NA	NA	NA	NA
1216	DiaSorin	HSV-1	Negative	<0.0100	Index	Negative	0.009	NA	TRUE	Initial	22	2	Negative	NA	NA	F	White	Non-Hispanic or Latino/a or Latinx	Washington	NA	NA	NA	NA	NA	NA
1216	DiaSorin	HSV-2	Positive	9.8699999999999992	Index	Positive	9.87	NA	FALSE	Initial	22	2	Positive	NA	NA	F	White	Non-Hispanic or Latino/a or Latinx	Washington	NA	NA	NA	NA	NA	NA
1216	BioRad	HSV-1	Negative	< 0.2	AI	Negative	0.1	NA	TRUE	Initial	22	2	Negative	NA	NA	F	White	Non-Hispanic or Latino/a or Latinx	Washington	NA	NA	NA	NA	NA	NA
1216	BioRad	HSV-2	Positive	6.5	AI	Positive	6.5	NA	FALSE	Initial	22	2	Positive	NA	NA	F	White	Non-Hispanic or Latino/a or Latinx	Washington	NA	NA	NA	NA	NA	NA
1215	Roche	HSV-1	Negative	0.854	COI	Negative	0.854	NA	FALSE	Initial	22	2	Negative	NA	NA	M	White	Non-Hispanic or Latino/a or Latinx	Hawaii	NA	NA	NA	NA	NA	NA
1215	Roche	HSV-2	Positive	110.2	COI	Positive	110.2	NA	FALSE	Initial	22	2	Positive	NA	NA	M	White	Non-Hispanic or Latino/a or Latinx	Hawaii	NA	NA	NA	NA	NA	NA
1215	DiaSorin	HSV-1	Positive	1.2	Index	Positive	1.2	NA	FALSE	Initial	22	2	Negative	NA	NA	M	White	Non-Hispanic or Latino/a or Latinx	Hawaii	NA	NA	NA	NA	NA	NA
1215	DiaSorin	HSV-2	Positive	11.4	Index	Positive	11.4	NA	FALSE	Initial	22	2	Positive	NA	NA	M	White	Non-Hispanic or Latino/a or Latinx	Hawaii	NA	NA	NA	NA	NA	NA
1215	BioRad	HSV-1	Negative	0.5	AI	Negative	0.5	NA	FALSE	Initial	22	2	Negative	NA	NA	M	White	Non-Hispanic or Latino/a or Latinx	Hawaii	NA	NA	NA	NA	NA	NA
1215	BioRad	HSV-2	Positive	> 8.0	AI	Positive	8.1	NA	TRUE	Initial	22	2	Positive	NA	NA	M	White	Non-Hispanic or Latino/a or Latinx	Hawaii	NA	NA	NA	NA	NA	NA
1214	Roche	HSV-1	Negative	0.04	COI	Negative	0.04	NA	FALSE	Initial	22	0	Negative	NA	NA	F	White	Non-Hispanic or Latino/a or Latinx	Washington	NA	NA	NA	NA	NA	NA
1214	Roche	HSV-2	Negative	0.116	COI	Negative	0.116	NA	FALSE	Initial	22	0	Negative	NA	NA	F	White	Non-Hispanic or Latino/a or Latinx	Washington	NA	NA	NA	NA	NA	NA
1214	DiaSorin	HSV-1	Negative	0.2	Index	Negative	0.2	NA	FALSE	Initial	22	0	Negative	NA	NA	F	White	Non-Hispanic or Latino/a or Latinx	Washington	NA	NA	NA	NA	NA	NA
1214	DiaSorin	HSV-2	Negative	0.109	Index	Negative	0.109	NA	FALSE	Initial	22	0	Negative	NA	NA	F	White	Non-Hispanic or Latino/a or Latinx	Washington	NA	NA	NA	NA	NA	NA
1214	BioRad	HSV-1	Negative	0.2	AI	Negative	0.2	NA	FALSE	Initial	22	0	Negative	NA	NA	F	White	Non-Hispanic or Latino/a or Latinx	Washington	NA	NA	NA	NA	NA	NA
1214	BioRad	HSV-2	Negative	< 0.2	AI	Negative	0.1	NA	TRUE	Initial	22	0	Negative	NA	NA	F	White	Non-Hispanic or Latino/a or Latinx	Washington	NA	NA	NA	NA	NA	NA
1213	Roche	HSV-1	Positive	1.6	COI	Positive	1.6	NA	FALSE	Initial	22	2	Negative	NA	NA	F	White	Non-Hispanic or Latino/a or Latinx	Washington	NA	NA	NA	NA	NA	NA
1213	Roche	HSV-2	Positive	31.49	COI	Positive	31.49	NA	FALSE	Initial	22	2	Positive	NA	NA	F	White	Non-Hispanic or Latino/a or Latinx	Washington	NA	NA	NA	NA	NA	NA
1213	DiaSorin	HSV-1	Positive	1.33	Index	Positive	1.33	NA	FALSE	Initial	22	2	Negative	NA	NA	F	White	Non-Hispanic or Latino/a or Latinx	Washington	NA	NA	NA	NA	NA	NA
1213	DiaSorin	HSV-2	Positive	3.48	Index	Positive	3.48	NA	FALSE	Initial	22	2	Positive	NA	NA	F	White	Non-Hispanic or Latino/a or Latinx	Washington	NA	NA	NA	NA	NA	NA
1213	BioRad	HSV-1	Negative	0.5	AI	Negative	0.5	NA	FALSE	Initial	22	2	Negative	NA	NA	F	White	Non-Hispanic or Latino/a or Latinx	Washington	NA	NA	NA	NA	NA	NA
1213	BioRad	HSV-2	Positive	4.6	AI	Positive	4.6	NA	FALSE	Initial	22	2	Positive	NA	NA	F	White	Non-Hispanic or Latino/a or Latinx	Washington	NA	NA	NA	NA	NA	NA
1212	Roche	HSV-1	Positive	25.76	COI	Positive	25.76	NA	FALSE	Initial	22	3	Positive	NA	NA	F	Unavailable or Unknown	Unknown to patient	Oregon	NA	NA	NA	NA	NA	NA
1212	Roche	HSV-2	Positive	24.81	COI	Positive	24.81	NA	FALSE	Initial	22	3	Positive	NA	NA	F	Unavailable or Unknown	Unknown to patient	Oregon	NA	NA	NA	NA	NA	NA
1212	DiaSorin	HSV-1	Positive	25.4	Index	Positive	25.4	NA	FALSE	Initial	22	3	Positive	NA	NA	F	Unavailable or Unknown	Unknown to patient	Oregon	NA	NA	NA	NA	NA	NA
1212	DiaSorin	HSV-2	Positive	3.23	Index	Positive	3.23	NA	FALSE	Initial	22	3	Positive	NA	NA	F	Unavailable or Unknown	Unknown to patient	Oregon	NA	NA	NA	NA	NA	NA
1212	BioRad	HSV-1	Positive	> 8.0	AI	Positive	8.1	NA	TRUE	Initial	22	3	Positive	NA	NA	F	Unavailable or Unknown	Unknown to patient	Oregon	NA	NA	NA	NA	NA	NA
1212	BioRad	HSV-2	Positive	> 8.0	AI	Positive	8.1	NA	TRUE	Initial	22	3	Positive	NA	NA	F	Unavailable or Unknown	Unknown to patient	Oregon	NA	NA	NA	NA	NA	NA
1211	Roche	HSV-1	Negative	0.039	COI	Negative	0.039	NA	FALSE	Initial	22	0	Negative	NA	NA	M	White	Non-Hispanic or Latino/a or Latinx	Washington	NA	NA	NA	NA	NA	NA
1211	Roche	HSV-2	Negative	0.11	COI	Negative	0.11	NA	FALSE	Initial	22	0	Negative	NA	NA	M	White	Non-Hispanic or Latino/a or Latinx	Washington	NA	NA	NA	NA	NA	NA
1211	DiaSorin	HSV-1	Negative	6.7599999999999993E-2	Index	Negative	0.0676	NA	FALSE	Initial	22	0	Negative	NA	NA	M	White	Non-Hispanic or Latino/a or Latinx	Washington	NA	NA	NA	NA	NA	NA
1211	DiaSorin	HSV-2	Negative	0.126	Index	Negative	0.126	NA	FALSE	Initial	22	0	Negative	NA	NA	M	White	Non-Hispanic or Latino/a or Latinx	Washington	NA	NA	NA	NA	NA	NA
1211	BioRad	HSV-1	Negative	< 0.2	AI	Negative	0.1	NA	TRUE	Initial	22	0	Negative	NA	NA	M	White	Non-Hispanic or Latino/a or Latinx	Washington	NA	NA	NA	NA	NA	NA
1211	BioRad	HSV-2	Negative	< 0.2	AI	Negative	0.1	NA	TRUE	Initial	22	0	Negative	NA	NA	M	White	Non-Hispanic or Latino/a or Latinx	Washington	NA	NA	NA	NA	NA	NA
1210	Roche	HSV-1	Negative	0.035	COI	Negative	0.035	NA	FALSE	Initial	22	0	Negative	NA	NA	F	White	Non-Hispanic or Latino/a or Latinx	Washington	NA	NA	NA	NA	NA	NA
1210	Roche	HSV-2	Negative	0.105	COI	Negative	0.105	NA	FALSE	Initial	22	0	Negative	NA	NA	F	White	Non-Hispanic or Latino/a or Latinx	Washington	NA	NA	NA	NA	NA	NA
1210	DiaSorin	HSV-1	Negative	0.10100000000000001	Index	Negative	0.101	NA	FALSE	Initial	22	0	Negative	NA	NA	F	White	Non-Hispanic or Latino/a or Latinx	Washington	NA	NA	NA	NA	NA	NA
1210	DiaSorin	HSV-2	Negative	8.9200000000000002E-2	Index	Negative	0.0892	NA	FALSE	Initial	22	0	Negative	NA	NA	F	White	Non-Hispanic or Latino/a or Latinx	Washington	NA	NA	NA	NA	NA	NA
1210	BioRad	HSV-1	Negative	< 0.2	AI	Negative	0.1	NA	TRUE	Initial	22	0	Negative	NA	NA	F	White	Non-Hispanic or Latino/a or Latinx	Washington	NA	NA	NA	NA	NA	NA
1210	BioRad	HSV-2	Negative	< 0.2	AI	Negative	0.1	NA	TRUE	Initial	22	0	Negative	NA	NA	F	White	Non-Hispanic or Latino/a or Latinx	Washington	NA	NA	NA	NA	NA	NA
1209	Roche	HSV-1	Positive	19.54	COI	Positive	19.54	NA	FALSE	Initial	22	1	Positive	NA	NA	M	Asian	Non-Hispanic or Latino/a or Latinx	Washington	NA	NA	NA	NA	NA	NA
1209	Roche	HSV-2	Negative	0.104	COI	Negative	0.104	NA	FALSE	Initial	22	1	Negative	NA	NA	M	Asian	Non-Hispanic or Latino/a or Latinx	Washington	NA	NA	NA	NA	NA	NA
1209	DiaSorin	HSV-1	Positive	39.1	Index	Positive	39.1	NA	FALSE	Initial	22	1	Positive	NA	NA	M	Asian	Non-Hispanic or Latino/a or Latinx	Washington	NA	NA	NA	NA	NA	NA
1209	DiaSorin	HSV-2	Negative	0.52300000000000002	Index	Negative	0.523	NA	FALSE	Initial	22	1	Negative	NA	NA	M	Asian	Non-Hispanic or Latino/a or Latinx	Washington	NA	NA	NA	NA	NA	NA
1209	BioRad	HSV-1	Positive	4.8	AI	Positive	4.8	NA	FALSE	Initial	22	1	Positive	NA	NA	M	Asian	Non-Hispanic or Latino/a or Latinx	Washington	NA	NA	NA	NA	NA	NA
1209	BioRad	HSV-2	Negative	< 0.2	AI	Negative	0.1	NA	TRUE	Initial	22	1	Negative	NA	NA	M	Asian	Non-Hispanic or Latino/a or Latinx	Washington	NA	NA	NA	NA	NA	NA
1208	Roche	HSV-1	Negative	0.039	COI	Negative	0.039	NA	FALSE	Initial	22	2	Negative	NA	NA	M	Black or African-American	Non-Hispanic or Latino/a or Latinx	Washington	NA	NA	NA	NA	NA	NA
1208	Roche	HSV-2	Positive	41.45	COI	Positive	41.45	NA	FALSE	Initial	22	2	Positive	NA	NA	M	Black or African-American	Non-Hispanic or Latino/a or Latinx	Washington	NA	NA	NA	NA	NA	NA
1208	DiaSorin	HSV-1	Negative	0.79100000000000004	Index	Negative	0.791	NA	FALSE	Initial	22	2	Negative	NA	NA	M	Black or African-American	Non-Hispanic or Latino/a or Latinx	Washington	NA	NA	NA	NA	NA	NA
1208	DiaSorin	HSV-2	Positive	8.83	Index	Positive	8.83	NA	FALSE	Initial	22	2	Positive	NA	NA	M	Black or African-American	Non-Hispanic or Latino/a or Latinx	Washington	NA	NA	NA	NA	NA	NA
1208	BioRad	HSV-1	Negative	< 0.2	AI	Negative	0.1	NA	TRUE	Initial	22	2	Negative	NA	NA	M	Black or African-American	Non-Hispanic or Latino/a or Latinx	Washington	NA	NA	NA	NA	NA	NA
1208	BioRad	HSV-2	Positive	> 8.0	AI	Positive	8.1	NA	TRUE	Initial	22	2	Positive	NA	NA	M	Black or African-American	Non-Hispanic or Latino/a or Latinx	Washington	NA	NA	NA	NA	NA	NA
1207	Roche	HSV-1	Negative	0.26	COI	Negative	0.26	NA	FALSE	Initial	22	2	Negative	YES	NA	F	American Indian or Native Alaskan	Non-Hispanic or Latino/a or Latinx	Alaska	NA	NA	NA	NA	NA	NA
1207	Roche	HSV-2	Positive	2.54	COI	Positive	2.54	NA	FALSE	Initial	22	2	Positive	YES	NA	F	American Indian or Native Alaskan	Non-Hispanic or Latino/a or Latinx	Alaska	NA	NA	NA	NA	NA	NA
1207	DiaSorin	HSV-1	Negative	0.42799999999999999	Index	Negative	0.428	NA	FALSE	Initial	22	2	Negative	YES	NA	F	American Indian or Native Alaskan	Non-Hispanic or Latino/a or Latinx	Alaska	NA	NA	NA	NA	NA	NA
1207	DiaSorin	HSV-2	Positive	1.22	Index	Positive	1.22	NA	FALSE	Initial	22	2	Positive	YES	NA	F	American Indian or Native Alaskan	Non-Hispanic or Latino/a or Latinx	Alaska	NA	NA	NA	NA	NA	NA
1207	BioRad	HSV-1	Negative	0.3	AI	Negative	0.3	NA	FALSE	Initial	22	2	Negative	YES	NA	F	American Indian or Native Alaskan	Non-Hispanic or Latino/a or Latinx	Alaska	NA	NA	NA	NA	NA	NA
1207	BioRad	HSV-2	Negative	0.5	AI	Negative	0.5	NA	FALSE	Initial	22	2	Positive	YES	NA	F	American Indian or Native Alaskan	Non-Hispanic or Latino/a or Latinx	Alaska	NA	NA	NA	NA	NA	NA
1206	Roche	HSV-1	Negative	0.041	COI	Negative	0.041	NA	FALSE	Initial	22	0	Negative	NA	YES	F	Asian	Non-Hispanic or Latino/a or Latinx	Washington	NA	NA	NA	NA	NA	NA
1206	Roche	HSV-2	Negative	0.112	COI	Negative	0.112	NA	FALSE	Initial	22	0	Negative	NA	YES	F	Asian	Non-Hispanic or Latino/a or Latinx	Washington	NA	NA	NA	NA	NA	NA
1206	DiaSorin	HSV-1	Negative	1.43E-2	Index	Negative	0.0143	NA	FALSE	Initial	22	0	Negative	NA	YES	F	Asian	Non-Hispanic or Latino/a or Latinx	Washington	NA	NA	NA	NA	NA	NA
1206	DiaSorin	HSV-2	Negative	7.1800000000000003E-2	Index	Negative	0.0718	NA	FALSE	Initial	22	0	Negative	NA	YES	F	Asian	Non-Hispanic or Latino/a or Latinx	Washington	NA	NA	NA	NA	NA	NA
1206	BioRad	HSV-1	Negative	< 0.2	AI	Negative	0.1	NA	TRUE	Initial	22	0	Negative	NA	YES	F	Asian	Non-Hispanic or Latino/a or Latinx	Washington	NA	NA	NA	NA	NA	NA
1206	BioRad	HSV-2	Negative	< 0.2	AI	Negative	0.1	NA	TRUE	Initial	22	0	Negative	NA	YES	F	Asian	Non-Hispanic or Latino/a or Latinx	Washington	NA	NA	NA	NA	NA	NA
1205	DiaSorin	HSV-1	Positive	22.7	Index	Positive	22.7	NA	FALSE	Initial	22	3	Positive	YES	NA	M	White	Non-Hispanic or Latino/a or Latinx	Washington	NA	NA	NA	NA	NA	NA
1205	DiaSorin	HSV-2	Positive	>23.6	Index	Positive	23.7	NA	TRUE	Initial	22	3	Positive	YES	NA	M	White	Non-Hispanic or Latino/a or Latinx	Washington	NA	NA	NA	NA	NA	NA
1205	BioRad	HSV-1	Positive	4.9000000000000004	AI	Positive	4.9	NA	FALSE	Initial	22	3	Positive	YES	NA	M	White	Non-Hispanic or Latino/a or Latinx	Washington	NA	NA	NA	NA	NA	NA
1205	BioRad	HSV-2	Positive	> 8.0	AI	Positive	8.1	NA	TRUE	Initial	22	3	Positive	YES	NA	M	White	Non-Hispanic or Latino/a or Latinx	Washington	NA	NA	NA	NA	NA	NA
1204	Roche	HSV-1	Positive	25.62	COI	Positive	25.62	NA	FALSE	Initial	22	1	Positive	NA	NA	M	White	Non-Hispanic or Latino/a or Latinx	Washington	NA	NA	NA	NA	NA	NA
1204	Roche	HSV-2	Negative	0.114	COI	Negative	0.114	NA	FALSE	Initial	22	1	Negative	NA	NA	M	White	Non-Hispanic or Latino/a or Latinx	Washington	NA	NA	NA	NA	NA	NA
1204	DiaSorin	HSV-1	Positive	57.7	Index	Positive	57.7	NA	FALSE	Initial	22	1	Positive	NA	NA	M	White	Non-Hispanic or Latino/a or Latinx	Washington	NA	NA	NA	NA	NA	NA
1204	DiaSorin	HSV-2	Negative	8.5699999999999998E-2	Index	Negative	0.0857	NA	FALSE	Initial	22	1	Negative	NA	NA	M	White	Non-Hispanic or Latino/a or Latinx	Washington	NA	NA	NA	NA	NA	NA
1204	BioRad	HSV-1	Positive	> 8.0	AI	Positive	8.1	NA	TRUE	Initial	22	1	Positive	NA	NA	M	White	Non-Hispanic or Latino/a or Latinx	Washington	NA	NA	NA	NA	NA	NA
1204	BioRad	HSV-2	Negative	< 0.2	AI	Negative	0.1	NA	TRUE	Initial	22	1	Negative	NA	NA	M	White	Non-Hispanic or Latino/a or Latinx	Washington	NA	NA	NA	NA	NA	NA
1203	Roche	HSV-1	Positive	1.19	COI	Positive	1.19	NA	FALSE	Initial	22	2	Negative	YES	NA	M	White	Hispanic or Latino/a or Latinx	Oregon	NA	NA	NA	NA	NA	NA
1203	Roche	HSV-2	Positive	50.7	COI	Positive	50.7	NA	FALSE	Initial	22	2	Positive	YES	NA	M	White	Hispanic or Latino/a or Latinx	Oregon	NA	NA	NA	NA	NA	NA
1203	DiaSorin	HSV-1	Positive	7.35	Index	Positive	7.35	NA	FALSE	Initial	22	2	Negative	YES	NA	M	White	Hispanic or Latino/a or Latinx	Oregon	NA	NA	NA	NA	NA	NA
1203	DiaSorin	HSV-2	Positive	8.57	Index	Positive	8.57	NA	FALSE	Initial	22	2	Positive	YES	NA	M	White	Hispanic or Latino/a or Latinx	Oregon	NA	NA	NA	NA	NA	NA
1203	BioRad	HSV-1	Negative	0.4	AI	Negative	0.4	NA	FALSE	Initial	22	2	Negative	YES	NA	M	White	Hispanic or Latino/a or Latinx	Oregon	NA	NA	NA	NA	NA	NA
1203	BioRad	HSV-2	Positive	> 8.0	AI	Positive	8.1	NA	TRUE	Initial	22	2	Positive	YES	NA	M	White	Hispanic or Latino/a or Latinx	Oregon	NA	NA	NA	NA	NA	NA
1202	Roche	HSV-1	Positive	44.48	COI	Positive	44.48	NA	FALSE	Initial	22	3	Positive	NA	NA	F	White	Non-Hispanic or Latino/a or Latinx	Alaska	NA	NA	NA	NA	NA	NA
1202	Roche	HSV-2	Positive	15.96	COI	Positive	15.96	NA	FALSE	Initial	22	3	Positive	NA	NA	F	White	Non-Hispanic or Latino/a or Latinx	Alaska	NA	NA	NA	NA	NA	NA
1202	DiaSorin	HSV-1	Positive	5.66	Index	Positive	5.66	NA	FALSE	Initial	22	3	Positive	NA	NA	F	White	Non-Hispanic or Latino/a or Latinx	Alaska	NA	NA	NA	NA	NA	NA
1202	DiaSorin	HSV-2	Positive	11.2	Index	Positive	11.2	NA	FALSE	Initial	22	3	Positive	NA	NA	F	White	Non-Hispanic or Latino/a or Latinx	Alaska	NA	NA	NA	NA	NA	NA
1202	BioRad	HSV-1	Positive	4.0999999999999996	AI	Positive	4.1	NA	FALSE	Initial	22	3	Positive	NA	NA	F	White	Non-Hispanic or Latino/a or Latinx	Alaska	NA	NA	NA	NA	NA	NA
1202	BioRad	HSV-2	Positive	1.2	AI	Positive	1.2	NA	FALSE	Initial	22	3	Positive	NA	NA	F	White	Non-Hispanic or Latino/a or Latinx	Alaska	NA	NA	NA	NA	NA	NA
1201	Roche	HSV-1	Positive	9.07	COI	Positive	9.07	NA	FALSE	Initial	22	3	Positive	NA	NA	M	White	Non-Hispanic or Latino/a or Latinx	Nevada	NA	NA	NA	NA	NA	NA
1201	Roche	HSV-2	Positive	53.42	COI	Positive	53.42	NA	FALSE	Initial	22	3	Positive	NA	NA	M	White	Non-Hispanic or Latino/a or Latinx	Nevada	NA	NA	NA	NA	NA	NA
1201	DiaSorin	HSV-1	Positive	37.299999999999997	Index	Positive	37.3	NA	FALSE	Initial	22	3	Positive	NA	NA	M	White	Non-Hispanic or Latino/a or Latinx	Nevada	NA	NA	NA	NA	NA	NA
1201	DiaSorin	HSV-2	Positive	6.3	Index	Positive	6.3	NA	FALSE	Initial	22	3	Positive	NA	NA	M	White	Non-Hispanic or Latino/a or Latinx	Nevada	NA	NA	NA	NA	NA	NA
1201	BioRad	HSV-1	Positive	6.2	AI	Positive	6.2	NA	FALSE	Initial	22	3	Positive	NA	NA	M	White	Non-Hispanic or Latino/a or Latinx	Nevada	NA	NA	NA	NA	NA	NA
1201	BioRad	HSV-2	Positive	> 8.0	AI	Positive	8.1	NA	TRUE	Initial	22	3	Positive	NA	NA	M	White	Non-Hispanic or Latino/a or Latinx	Nevada	NA	NA	NA	NA	NA	NA
1200	Roche	HSV-1	Positive	17.41	COI	Positive	17.41	NA	FALSE	Initial	22	3	Positive	NA	NA	F	Declined to Answer	Patient declined to respond	Washington	NA	NA	NA	NA	NA	NA
1200	Roche	HSV-2	Positive	120.9	COI	Positive	120.9	NA	FALSE	Initial	22	3	Positive	NA	NA	F	Declined to Answer	Patient declined to respond	Washington	NA	NA	NA	NA	NA	NA
1200	DiaSorin	HSV-1	Positive	45.2	Index	Positive	45.2	NA	FALSE	Initial	22	3	Positive	NA	NA	F	Declined to Answer	Patient declined to respond	Washington	NA	NA	NA	NA	NA	NA
1200	DiaSorin	HSV-2	Positive	12.6	Index	Positive	12.6	NA	FALSE	Initial	22	3	Positive	NA	NA	F	Declined to Answer	Patient declined to respond	Washington	NA	NA	NA	NA	NA	NA
1200	BioRad	HSV-1	Positive	5.8	AI	Positive	5.8	NA	FALSE	Initial	22	3	Positive	NA	NA	F	Declined to Answer	Patient declined to respond	Washington	NA	NA	NA	NA	NA	NA
1200	BioRad	HSV-2	Positive	> 8.0	AI	Positive	8.1	NA	TRUE	Initial	22	3	Positive	NA	NA	F	Declined to Answer	Patient declined to respond	Washington	NA	NA	NA	NA	NA	NA
1199	Roche	HSV-1	Negative	0.034	COI	Negative	0.034	NA	FALSE	Initial	22	0	Negative	NA	NA	M	White	Hispanic or Latino/a or Latinx	Washington	NA	NA	NA	NA	NA	NA
1199	Roche	HSV-2	Negative	0.103	COI	Negative	0.103	NA	FALSE	Initial	22	0	Negative	NA	NA	M	White	Hispanic or Latino/a or Latinx	Washington	NA	NA	NA	NA	NA	NA
1199	DiaSorin	HSV-1	Negative	<0.0100	Index	Negative	0.009	NA	TRUE	Initial	22	0	Negative	NA	NA	M	White	Hispanic or Latino/a or Latinx	Washington	NA	NA	NA	NA	NA	NA
1199	DiaSorin	HSV-2	Negative	0.105	Index	Negative	0.105	NA	FALSE	Initial	22	0	Negative	NA	NA	M	White	Hispanic or Latino/a or Latinx	Washington	NA	NA	NA	NA	NA	NA
1199	BioRad	HSV-1	Negative	< 0.2	AI	Negative	0.1	NA	TRUE	Initial	22	0	Negative	NA	NA	M	White	Hispanic or Latino/a or Latinx	Washington	NA	NA	NA	NA	NA	NA
1199	BioRad	HSV-2	Negative	< 0.2	AI	Negative	0.1	NA	TRUE	Initial	22	0	Negative	NA	NA	M	White	Hispanic or Latino/a or Latinx	Washington	NA	NA	NA	NA	NA	NA
1198	Roche	HSV-1	Negative	0.146	COI	Negative	0.146	NA	FALSE	Initial	22	2	Negative	NA	NA	M	White	Non-Hispanic or Latino/a or Latinx	Washington	NA	NA	NA	NA	NA	NA
1198	Roche	HSV-2	Positive	63.5	COI	Positive	63.5	NA	FALSE	Initial	22	2	Positive	NA	NA	M	White	Non-Hispanic or Latino/a or Latinx	Washington	NA	NA	NA	NA	NA	NA
1198	DiaSorin	HSV-1	Positive	3.69	Index	Positive	3.69	NA	FALSE	Initial	22	2	Negative	NA	NA	M	White	Non-Hispanic or Latino/a or Latinx	Washington	NA	NA	NA	NA	NA	NA
1198	DiaSorin	HSV-2	Positive	11	Index	Positive	11	NA	FALSE	Initial	22	2	Positive	NA	NA	M	White	Non-Hispanic or Latino/a or Latinx	Washington	NA	NA	NA	NA	NA	NA
1198	BioRad	HSV-1	Positive	2.1	AI	Positive	2.1	NA	FALSE	Initial	22	2	Negative	NA	NA	M	White	Non-Hispanic or Latino/a or Latinx	Washington	NA	NA	NA	NA	NA	NA
1198	BioRad	HSV-2	Positive	> 8.0	AI	Positive	8.1	NA	TRUE	Initial	22	2	Positive	NA	NA	M	White	Non-Hispanic or Latino/a or Latinx	Washington	NA	NA	NA	NA	NA	NA
1197	Roche	HSV-1	Positive	5.07	COI	Positive	5.07	NA	FALSE	Initial	22	3	Positive	NA	NA	F	Black or African-American	Non-Hispanic or Latino/a or Latinx	Washington	NA	NA	NA	NA	NA	NA
1197	Roche	HSV-2	Positive	80.33	COI	Positive	80.33	NA	FALSE	Initial	22	3	Positive	NA	NA	F	Black or African-American	Non-Hispanic or Latino/a or Latinx	Washington	NA	NA	NA	NA	NA	NA
1197	DiaSorin	HSV-1	Positive	28.9	Index	Positive	28.9	NA	FALSE	Initial	22	3	Positive	NA	NA	F	Black or African-American	Non-Hispanic or Latino/a or Latinx	Washington	NA	NA	NA	NA	NA	NA
1197	DiaSorin	HSV-2	Positive	13.7	Index	Positive	13.7	NA	FALSE	Initial	22	3	Positive	NA	NA	F	Black or African-American	Non-Hispanic or Latino/a or Latinx	Washington	NA	NA	NA	NA	NA	NA
1197	BioRad	HSV-1	Positive	3.5	AI	Positive	3.5	NA	FALSE	Initial	22	3	Positive	NA	NA	F	Black or African-American	Non-Hispanic or Latino/a or Latinx	Washington	NA	NA	NA	NA	NA	NA
1197	BioRad	HSV-2	Positive	> 8.0	AI	Positive	8.1	NA	TRUE	Initial	22	3	Positive	NA	NA	F	Black or African-American	Non-Hispanic or Latino/a or Latinx	Washington	NA	NA	NA	NA	NA	NA
1196	Roche	HSV-1	Positive	38.79	COI	Positive	38.79	NA	FALSE	Initial	22	3	Positive	YES	NA	F	White	Hispanic or Latino/a or Latinx	Washington	NA	NA	NA	NA	NA	NA
1196	Roche	HSV-2	Positive	38.03	COI	Positive	38.03	NA	FALSE	Initial	22	3	Positive	YES	NA	F	White	Hispanic or Latino/a or Latinx	Washington	NA	NA	NA	NA	NA	NA
1196	DiaSorin	HSV-1	Positive	41.2	Index	Positive	41.2	NA	FALSE	Initial	22	3	Positive	YES	NA	F	White	Hispanic or Latino/a or Latinx	Washington	NA	NA	NA	NA	NA	NA
1196	DiaSorin	HSV-2	Positive	10.3	Index	Positive	10.3	NA	FALSE	Initial	22	3	Positive	YES	NA	F	White	Hispanic or Latino/a or Latinx	Washington	NA	NA	NA	NA	NA	NA
1196	BioRad	HSV-1	Positive	7.8	AI	Positive	7.8	NA	FALSE	Initial	22	3	Positive	YES	NA	F	White	Hispanic or Latino/a or Latinx	Washington	NA	NA	NA	NA	NA	NA
1196	BioRad	HSV-2	Positive	7.2	AI	Positive	7.2	NA	FALSE	Initial	22	3	Positive	YES	NA	F	White	Hispanic or Latino/a or Latinx	Washington	NA	NA	NA	NA	NA	NA
1195	Roche	HSV-1	Negative	0.112	COI	Negative	0.112	NA	FALSE	Initial	22	0	Negative	NA	NA	M	Unavailable or Unknown	Unknown to patient	Washington	NA	NA	NA	NA	NA	NA
1195	Roche	HSV-2	Negative	0.111	COI	Negative	0.111	NA	FALSE	Initial	22	0	Negative	NA	NA	M	Unavailable or Unknown	Unknown to patient	Washington	NA	NA	NA	NA	NA	NA
1195	DiaSorin	HSV-1	Positive	1.45	Index	Positive	1.45	NA	FALSE	Initial	22	0	Negative	NA	NA	M	Unavailable or Unknown	Unknown to patient	Washington	NA	NA	NA	NA	NA	NA
1195	DiaSorin	HSV-2	Negative	0.84699999999999998	Index	Negative	0.847	NA	FALSE	Initial	22	0	Negative	NA	NA	M	Unavailable or Unknown	Unknown to patient	Washington	NA	NA	NA	NA	NA	NA
1195	BioRad	HSV-1	Negative	< 0.2	AI	Negative	0.1	NA	TRUE	Initial	22	0	Negative	NA	NA	M	Unavailable or Unknown	Unknown to patient	Washington	NA	NA	NA	NA	NA	NA
1195	BioRad	HSV-2	Negative	< 0.2	AI	Negative	0.1	NA	TRUE	Initial	22	0	Negative	NA	NA	M	Unavailable or Unknown	Unknown to patient	Washington	NA	NA	NA	NA	NA	NA
1194	Roche	HSV-1	Negative	0.035	COI	Negative	0.035	NA	FALSE	Initial	22	0	Negative	NA	NA	F	White	Non-Hispanic or Latino/a or Latinx	Washington	NA	NA	NA	NA	NA	NA
1194	Roche	HSV-2	Negative	0.106	COI	Negative	0.106	NA	FALSE	Initial	22	0	Negative	NA	NA	F	White	Non-Hispanic or Latino/a or Latinx	Washington	NA	NA	NA	NA	NA	NA
1194	DiaSorin	HSV-1	Negative	0.248	Index	Negative	0.248	NA	FALSE	Initial	22	0	Negative	NA	NA	F	White	Non-Hispanic or Latino/a or Latinx	Washington	NA	NA	NA	NA	NA	NA
1194	DiaSorin	HSV-2	Negative	0.24399999999999999	Index	Negative	0.244	NA	FALSE	Initial	22	0	Negative	NA	NA	F	White	Non-Hispanic or Latino/a or Latinx	Washington	NA	NA	NA	NA	NA	NA
1194	BioRad	HSV-1	Negative	< 0.2	AI	Negative	0.1	NA	TRUE	Initial	22	0	Negative	NA	NA	F	White	Non-Hispanic or Latino/a or Latinx	Washington	NA	NA	NA	NA	NA	NA
1194	BioRad	HSV-2	Negative	< 0.2	AI	Negative	0.1	NA	TRUE	Initial	22	0	Negative	NA	NA	F	White	Non-Hispanic or Latino/a or Latinx	Washington	NA	NA	NA	NA	NA	NA
1193	Roche	HSV-1	Negative	0.036	COI	Negative	0.036	NA	FALSE	Initial	22	0	Negative	NA	NA	F	White	Non-Hispanic or Latino/a or Latinx	Washington	NA	NA	NA	NA	NA	NA
1193	Roche	HSV-2	Negative	0.108	COI	Negative	0.108	NA	FALSE	Initial	22	0	Negative	NA	NA	F	White	Non-Hispanic or Latino/a or Latinx	Washington	NA	NA	NA	NA	NA	NA
1193	DiaSorin	HSV-1	Negative	0.46200000000000002	Index	Negative	0.462	NA	FALSE	Initial	22	0	Negative	NA	NA	F	White	Non-Hispanic or Latino/a or Latinx	Washington	NA	NA	NA	NA	NA	NA
1193	DiaSorin	HSV-2	Negative	0.11700000000000001	Index	Negative	0.117	NA	FALSE	Initial	22	0	Negative	NA	NA	F	White	Non-Hispanic or Latino/a or Latinx	Washington	NA	NA	NA	NA	NA	NA
1193	BioRad	HSV-1	Negative	< 0.2	AI	Negative	0.1	NA	TRUE	Initial	22	0	Negative	NA	NA	F	White	Non-Hispanic or Latino/a or Latinx	Washington	NA	NA	NA	NA	NA	NA
1193	BioRad	HSV-2	Negative	< 0.2	AI	Negative	0.1	NA	TRUE	Initial	22	0	Negative	NA	NA	F	White	Non-Hispanic or Latino/a or Latinx	Washington	NA	NA	NA	NA	NA	NA
1192	Roche	HSV-1	Negative	0.037	COI	Negative	0.037	NA	FALSE	Initial	22	0	Negative	NA	NA	F	White	Non-Hispanic or Latino/a or Latinx	Washington	NA	NA	NA	NA	NA	NA
1192	Roche	HSV-2	Negative	0.111	COI	Negative	0.111	NA	FALSE	Initial	22	0	Negative	NA	NA	F	White	Non-Hispanic or Latino/a or Latinx	Washington	NA	NA	NA	NA	NA	NA
1192	DiaSorin	HSV-1	Negative	0.107	Index	Negative	0.107	NA	FALSE	Initial	22	0	Negative	NA	NA	F	White	Non-Hispanic or Latino/a or Latinx	Washington	NA	NA	NA	NA	NA	NA
1192	DiaSorin	HSV-2	Negative	7.17E-2	Index	Negative	0.0717	NA	FALSE	Initial	22	0	Negative	NA	NA	F	White	Non-Hispanic or Latino/a or Latinx	Washington	NA	NA	NA	NA	NA	NA
1192	BioRad	HSV-1	Negative	< 0.2	AI	Negative	0.1	NA	TRUE	Initial	22	0	Negative	NA	NA	F	White	Non-Hispanic or Latino/a or Latinx	Washington	NA	NA	NA	NA	NA	NA
1192	BioRad	HSV-2	Negative	< 0.2	AI	Negative	0.1	NA	TRUE	Initial	22	0	Negative	NA	NA	F	White	Non-Hispanic or Latino/a or Latinx	Washington	NA	NA	NA	NA	NA	NA
1191	Roche	HSV-1	Positive	53.67	COI	Positive	53.67	NA	FALSE	Initial	22	3	Positive	NA	NA	F	White	Non-Hispanic or Latino/a or Latinx	Washington	NA	NA	NA	NA	NA	NA
1191	Roche	HSV-2	Positive	62.86	COI	Positive	62.86	NA	FALSE	Initial	22	3	Positive	NA	NA	F	White	Non-Hispanic or Latino/a or Latinx	Washington	NA	NA	NA	NA	NA	NA
1191	DiaSorin	HSV-1	Positive	44.9	Index	Positive	44.9	NA	FALSE	Initial	22	3	Positive	NA	NA	F	White	Non-Hispanic or Latino/a or Latinx	Washington	NA	NA	NA	NA	NA	NA
1191	DiaSorin	HSV-2	Positive	>23.6	Index	Positive	23.7	NA	TRUE	Initial	22	3	Positive	NA	NA	F	White	Non-Hispanic or Latino/a or Latinx	Washington	NA	NA	NA	NA	NA	NA
1191	BioRad	HSV-1	Positive	7.9	AI	Positive	7.9	NA	FALSE	Initial	22	3	Positive	NA	NA	F	White	Non-Hispanic or Latino/a or Latinx	Washington	NA	NA	NA	NA	NA	NA
1191	BioRad	HSV-2	Positive	5.9	AI	Positive	5.9	NA	FALSE	Initial	22	3	Positive	NA	NA	F	White	Non-Hispanic or Latino/a or Latinx	Washington	NA	NA	NA	NA	NA	NA
1190	Roche	HSV-1	Positive	30.76	COI	Positive	30.76	NA	FALSE	Initial	22	3	Positive	NA	NA	F	White	Non-Hispanic or Latino/a or Latinx	Washington	NA	NA	NA	NA	NA	NA
1190	Roche	HSV-2	Positive	10.14	COI	Positive	10.14	NA	FALSE	Initial	22	3	Positive	NA	NA	F	White	Non-Hispanic or Latino/a or Latinx	Washington	NA	NA	NA	NA	NA	NA
1190	DiaSorin	HSV-1	Positive	37.1	Index	Positive	37.1	NA	FALSE	Initial	22	3	Positive	NA	NA	F	White	Non-Hispanic or Latino/a or Latinx	Washington	NA	NA	NA	NA	NA	NA
1190	DiaSorin	HSV-2	Positive	5.89	Index	Positive	5.89	NA	FALSE	Initial	22	3	Positive	NA	NA	F	White	Non-Hispanic or Latino/a or Latinx	Washington	NA	NA	NA	NA	NA	NA
1190	BioRad	HSV-1	Positive	> 8.0	AI	Positive	8.1	NA	TRUE	Initial	22	3	Positive	NA	NA	F	White	Non-Hispanic or Latino/a or Latinx	Washington	NA	NA	NA	NA	NA	NA
1190	BioRad	HSV-2	Positive	5.7	AI	Positive	5.7	NA	FALSE	Initial	22	3	Positive	NA	NA	F	White	Non-Hispanic or Latino/a or Latinx	Washington	NA	NA	NA	NA	NA	NA
1189	Roche	HSV-1	Negative	0.04	COI	Negative	0.04	NA	FALSE	Initial	22	2	Negative	NA	NA	F	White	Non-Hispanic or Latino/a or Latinx	Washington	NA	NA	NA	NA	NA	NA
1189	Roche	HSV-2	Positive	34.1	COI	Positive	34.1	NA	FALSE	Initial	22	2	Positive	NA	NA	F	White	Non-Hispanic or Latino/a or Latinx	Washington	NA	NA	NA	NA	NA	NA
1189	DiaSorin	HSV-1	Negative	0.1	Index	Negative	0.1	NA	FALSE	Initial	22	2	Negative	NA	NA	F	White	Non-Hispanic or Latino/a or Latinx	Washington	NA	NA	NA	NA	NA	NA
1189	DiaSorin	HSV-2	Positive	7.52	Index	Positive	7.52	NA	FALSE	Initial	22	2	Positive	NA	NA	F	White	Non-Hispanic or Latino/a or Latinx	Washington	NA	NA	NA	NA	NA	NA
1189	BioRad	HSV-1	Negative	< 0.2	AI	Negative	0.1	NA	TRUE	Initial	22	2	Negative	NA	NA	F	White	Non-Hispanic or Latino/a or Latinx	Washington	NA	NA	NA	NA	NA	NA
1189	BioRad	HSV-2	Positive	> 8.0	AI	Positive	8.1	NA	TRUE	Initial	22	2	Positive	NA	NA	F	White	Non-Hispanic or Latino/a or Latinx	Washington	NA	NA	NA	NA	NA	NA
1188	Roche	HSV-1	Negative	0.04	COI	Negative	0.04	NA	FALSE	Initial	22	0	Negative	NA	NA	M	White	Non-Hispanic or Latino/a or Latinx	Washington	NA	NA	NA	NA	NA	NA
1188	Roche	HSV-2	Negative	0.111	COI	Negative	0.111	NA	FALSE	Initial	22	0	Negative	NA	NA	M	White	Non-Hispanic or Latino/a or Latinx	Washington	NA	NA	NA	NA	NA	NA
1188	DiaSorin	HSV-1	Negative	1.6400000000000001E-2	Index	Negative	0.0164	NA	FALSE	Initial	22	0	Negative	NA	NA	M	White	Non-Hispanic or Latino/a or Latinx	Washington	NA	NA	NA	NA	NA	NA
1188	DiaSorin	HSV-2	Negative	8.8700000000000001E-2	Index	Negative	0.0887	NA	FALSE	Initial	22	0	Negative	NA	NA	M	White	Non-Hispanic or Latino/a or Latinx	Washington	NA	NA	NA	NA	NA	NA
1188	BioRad	HSV-1	Negative	0.2	AI	Negative	0.2	NA	FALSE	Initial	22	0	Negative	NA	NA	M	White	Non-Hispanic or Latino/a or Latinx	Washington	NA	NA	NA	NA	NA	NA
1188	BioRad	HSV-2	Negative	< 0.2	AI	Negative	0.1	NA	TRUE	Initial	22	0	Negative	NA	NA	M	White	Non-Hispanic or Latino/a or Latinx	Washington	NA	NA	NA	NA	NA	NA
1187	Roche	HSV-1	Negative	0.038	COI	Negative	0.038	NA	FALSE	Initial	22	0	Negative	NA	NA	M	White	Patient declined to respond	Washington	NA	NA	NA	NA	NA	NA
1187	Roche	HSV-2	Negative	0.112	COI	Negative	0.112	NA	FALSE	Initial	22	0	Negative	NA	NA	M	White	Patient declined to respond	Washington	NA	NA	NA	NA	NA	NA
1187	DiaSorin	HSV-1	Negative	0.115	Index	Negative	0.115	NA	FALSE	Initial	22	0	Negative	NA	NA	M	White	Patient declined to respond	Washington	NA	NA	NA	NA	NA	NA
1187	DiaSorin	HSV-2	Negative	5.8799999999999998E-2	Index	Negative	0.0588	NA	FALSE	Initial	22	0	Negative	NA	NA	M	White	Patient declined to respond	Washington	NA	NA	NA	NA	NA	NA
1187	BioRad	HSV-1	Negative	< 0.2	AI	Negative	0.1	NA	TRUE	Initial	22	0	Negative	NA	NA	M	White	Patient declined to respond	Washington	NA	NA	NA	NA	NA	NA
1187	BioRad	HSV-2	Negative	< 0.2	AI	Negative	0.1	NA	TRUE	Initial	22	0	Negative	NA	NA	M	White	Patient declined to respond	Washington	NA	NA	NA	NA	NA	NA
1186	Roche	HSV-1	Negative	0.039	COI	Negative	0.039	NA	FALSE	Initial	22	2	Negative	NA	NA	M	White	Non-Hispanic or Latino/a or Latinx	Arizona	NA	NA	NA	NA	NA	NA
1186	Roche	HSV-2	Positive	4.06	COI	Positive	4.06	NA	FALSE	Initial	22	2	Positive	NA	NA	M	White	Non-Hispanic or Latino/a or Latinx	Arizona	NA	NA	NA	NA	NA	NA
1186	DiaSorin	HSV-1	Negative	0.12	Index	Negative	0.12	NA	FALSE	Initial	22	2	Negative	NA	NA	M	White	Non-Hispanic or Latino/a or Latinx	Arizona	NA	NA	NA	NA	NA	NA
1186	DiaSorin	HSV-2	Negative	0.69399999999999995	Index	Negative	0.694	NA	FALSE	Initial	22	2	Positive	NA	NA	M	White	Non-Hispanic or Latino/a or Latinx	Arizona	NA	NA	NA	NA	NA	NA
1186	BioRad	HSV-1	Negative	< 0.2	AI	Negative	0.1	NA	TRUE	Initial	22	2	Negative	NA	NA	M	White	Non-Hispanic or Latino/a or Latinx	Arizona	NA	NA	NA	NA	NA	NA
1186	BioRad	HSV-2	Positive	2.9	AI	Positive	2.9	NA	FALSE	Initial	22	2	Positive	NA	NA	M	White	Non-Hispanic or Latino/a or Latinx	Arizona	NA	NA	NA	NA	NA	NA
1185	Roche	HSV-1	Negative	0.146	COI	Negative	0.146	NA	FALSE	Initial	22	0	Negative	NA	NA	M	White	Non-Hispanic or Latino/a or Latinx	Montana	NA	NA	NA	NA	NA	NA
1185	Roche	HSV-2	Negative	0.11	COI	Negative	0.11	NA	FALSE	Initial	22	0	Negative	NA	NA	M	White	Non-Hispanic or Latino/a or Latinx	Montana	NA	NA	NA	NA	NA	NA
1185	DiaSorin	HSV-1	Negative	<0.0100	Index	Negative	0.009	NA	TRUE	Initial	22	0	Negative	NA	NA	M	White	Non-Hispanic or Latino/a or Latinx	Montana	NA	NA	NA	NA	NA	NA
1185	DiaSorin	HSV-2	Negative	3.49E-2	Index	Negative	0.0349	NA	FALSE	Initial	22	0	Negative	NA	NA	M	White	Non-Hispanic or Latino/a or Latinx	Montana	NA	NA	NA	NA	NA	NA
1185	BioRad	HSV-1	Negative	0.4	AI	Negative	0.4	NA	FALSE	Initial	22	0	Negative	NA	NA	M	White	Non-Hispanic or Latino/a or Latinx	Montana	NA	NA	NA	NA	NA	NA
1185	BioRad	HSV-2	Negative	< 0.2	AI	Negative	0.1	NA	TRUE	Initial	22	0	Negative	NA	NA	M	White	Non-Hispanic or Latino/a or Latinx	Montana	NA	NA	NA	NA	NA	NA
1184	Roche	HSV-1	Negative	0.05	COI	Negative	0.05	NA	FALSE	Initial	22	2	Negative	NA	NA	F	White	Non-Hispanic or Latino/a or Latinx	Washington	NA	NA	NA	NA	NA	NA
1184	Roche	HSV-2	Positive	203.4	COI	Positive	203.4	NA	FALSE	Initial	22	2	Positive	NA	NA	F	White	Non-Hispanic or Latino/a or Latinx	Washington	NA	NA	NA	NA	NA	NA
1184	DiaSorin	HSV-1	Negative	2.6100000000000002E-2	Index	Negative	0.0261	NA	FALSE	Initial	22	2	Negative	NA	NA	F	White	Non-Hispanic or Latino/a or Latinx	Washington	NA	NA	NA	NA	NA	NA
1184	DiaSorin	HSV-2	Positive	12.2	Index	Positive	12.2	NA	FALSE	Initial	22	2	Positive	NA	NA	F	White	Non-Hispanic or Latino/a or Latinx	Washington	NA	NA	NA	NA	NA	NA
1184	BioRad	HSV-1	Negative	0.2	AI	Negative	0.2	NA	FALSE	Initial	22	2	Negative	NA	NA	F	White	Non-Hispanic or Latino/a or Latinx	Washington	NA	NA	NA	NA	NA	NA
1184	BioRad	HSV-2	Positive	> 8.0	AI	Positive	8.1	NA	TRUE	Initial	22	2	Positive	NA	NA	F	White	Non-Hispanic or Latino/a or Latinx	Washington	NA	NA	NA	NA	NA	NA
1183	Roche	HSV-1	Negative	0.038	COI	Negative	0.038	NA	FALSE	Initial	22	2	Negative	NA	NA	M	White	Non-Hispanic or Latino/a or Latinx	Washington	NA	NA	NA	NA	NA	NA
1183	Roche	HSV-2	Positive	65.83	COI	Positive	65.83	NA	FALSE	Initial	22	2	Positive	NA	NA	M	White	Non-Hispanic or Latino/a or Latinx	Washington	NA	NA	NA	NA	NA	NA
1183	DiaSorin	HSV-1	Negative	<0.0100	Index	Negative	0.009	NA	TRUE	Initial	22	2	Negative	NA	NA	M	White	Non-Hispanic or Latino/a or Latinx	Washington	NA	NA	NA	NA	NA	NA
1183	DiaSorin	HSV-2	Positive	10.4	Index	Positive	10.4	NA	FALSE	Initial	22	2	Positive	NA	NA	M	White	Non-Hispanic or Latino/a or Latinx	Washington	NA	NA	NA	NA	NA	NA
1183	BioRad	HSV-1	Negative	< 0.2	AI	Negative	0.1	NA	TRUE	Initial	22	2	Negative	NA	NA	M	White	Non-Hispanic or Latino/a or Latinx	Washington	NA	NA	NA	NA	NA	NA
1183	BioRad	HSV-2	Positive	> 8.0	AI	Positive	8.1	NA	TRUE	Initial	22	2	Positive	NA	NA	M	White	Non-Hispanic or Latino/a or Latinx	Washington	NA	NA	NA	NA	NA	NA
1182	Roche	HSV-1	Negative	0.332	COI	Negative	0.332	NA	FALSE	Initial	22	3	Positive	YES	NA	F	White	Non-Hispanic or Latino/a or Latinx	Washington	NA	NA	NA	NA	NA	NA
1182	Roche	HSV-2	Positive	2.94	COI	Positive	2.94	NA	FALSE	Initial	22	3	Positive	YES	NA	F	White	Non-Hispanic or Latino/a or Latinx	Washington	NA	NA	NA	NA	NA	NA
1182	DiaSorin	HSV-1	Positive	1.75	Index	Positive	1.75	NA	FALSE	Initial	22	3	Positive	YES	NA	F	White	Non-Hispanic or Latino/a or Latinx	Washington	NA	NA	NA	NA	NA	NA
1182	DiaSorin	HSV-2	Negative	0.19	Index	Negative	0.19	NA	FALSE	Initial	22	3	Positive	YES	NA	F	White	Non-Hispanic or Latino/a or Latinx	Washington	NA	NA	NA	NA	NA	NA
1182	BioRad	HSV-1	Negative	0.3	AI	Negative	0.3	NA	FALSE	Initial	22	3	Positive	YES	NA	F	White	Non-Hispanic or Latino/a or Latinx	Washington	NA	NA	NA	NA	NA	NA
1182	BioRad	HSV-2	Positive	1.4	AI	Positive	1.4	NA	FALSE	Initial	22	3	Positive	YES	NA	F	White	Non-Hispanic or Latino/a or Latinx	Washington	NA	NA	NA	NA	NA	NA
1181	Roche	HSV-1	Negative	0.038	COI	Negative	0.038	NA	FALSE	Initial	22	2	Negative	NA	NA	M	Unavailable or Unknown	Unknown to patient	Washington	NA	NA	NA	NA	NA	NA
1181	Roche	HSV-2	Positive	10.94	COI	Positive	10.94	NA	FALSE	Initial	22	2	Positive	NA	NA	M	Unavailable or Unknown	Unknown to patient	Washington	NA	NA	NA	NA	NA	NA
1181	DiaSorin	HSV-1	Negative	0.151	Index	Negative	0.151	NA	FALSE	Initial	22	2	Negative	NA	NA	M	Unavailable or Unknown	Unknown to patient	Washington	NA	NA	NA	NA	NA	NA
1181	DiaSorin	HSV-2	Positive	7.1	Index	Positive	7.1	NA	FALSE	Initial	22	2	Positive	NA	NA	M	Unavailable or Unknown	Unknown to patient	Washington	NA	NA	NA	NA	NA	NA
1181	BioRad	HSV-1	Negative	< 0.2	AI	Negative	0.1	NA	TRUE	Initial	22	2	Negative	NA	NA	M	Unavailable or Unknown	Unknown to patient	Washington	NA	NA	NA	NA	NA	NA
1181	BioRad	HSV-2	Positive	7.6	AI	Positive	7.6	NA	FALSE	Initial	22	2	Positive	NA	NA	M	Unavailable or Unknown	Unknown to patient	Washington	NA	NA	NA	NA	NA	NA
1180	Roche	HSV-1	Negative	0.038	COI	Negative	0.038	NA	FALSE	Initial	22	0	Negative	NA	NA	F	Unavailable or Unknown	Unknown to patient	SOUTH AFRICA	NA	NA	NA	NA	NA	NA
1180	Roche	HSV-2	Negative	0.108	COI	Negative	0.108	NA	FALSE	Initial	22	0	Negative	NA	NA	F	Unavailable or Unknown	Unknown to patient	SOUTH AFRICA	NA	NA	NA	NA	NA	NA
1180	DiaSorin	HSV-1	Negative	0.13200000000000001	Index	Negative	0.132	NA	FALSE	Initial	22	0	Negative	NA	NA	F	Unavailable or Unknown	Unknown to patient	SOUTH AFRICA	NA	NA	NA	NA	NA	NA
1180	DiaSorin	HSV-2	Negative	0.126	Index	Negative	0.126	NA	FALSE	Initial	22	0	Negative	NA	NA	F	Unavailable or Unknown	Unknown to patient	SOUTH AFRICA	NA	NA	NA	NA	NA	NA
1180	BioRad	HSV-1	Negative	< 0.2	AI	Negative	0.1	NA	TRUE	Initial	22	0	Negative	NA	NA	F	Unavailable or Unknown	Unknown to patient	SOUTH AFRICA	NA	NA	NA	NA	NA	NA
1180	BioRad	HSV-2	Negative	< 0.2	AI	Negative	0.1	NA	TRUE	Initial	22	0	Negative	NA	NA	F	Unavailable or Unknown	Unknown to patient	SOUTH AFRICA	NA	NA	NA	NA	NA	NA
1179	Roche	HSV-1	Positive	15.41	COI	Positive	15.41	NA	FALSE	Initial	22	3	Positive	NA	NA	F	White	Non-Hispanic or Latino/a or Latinx	Washington	NA	NA	NA	NA	NA	NA
1179	Roche	HSV-2	Positive	316.2	COI	Positive	316.2	NA	FALSE	Initial	22	3	Positive	NA	NA	F	White	Non-Hispanic or Latino/a or Latinx	Washington	NA	NA	NA	NA	NA	NA
1179	DiaSorin	HSV-1	Positive	55.7	Index	Positive	55.7	NA	FALSE	Initial	22	3	Positive	NA	NA	F	White	Non-Hispanic or Latino/a or Latinx	Washington	NA	NA	NA	NA	NA	NA
1179	DiaSorin	HSV-2	Positive	>23.6	Index	Positive	23.7	NA	TRUE	Initial	22	3	Positive	NA	NA	F	White	Non-Hispanic or Latino/a or Latinx	Washington	NA	NA	NA	NA	NA	NA
1179	BioRad	HSV-1	Positive	> 8.0	AI	Positive	8.1	NA	TRUE	Initial	22	3	Positive	NA	NA	F	White	Non-Hispanic or Latino/a or Latinx	Washington	NA	NA	NA	NA	NA	NA
1179	BioRad	HSV-2	Positive	> 8.0	AI	Positive	8.1	NA	TRUE	Initial	22	3	Positive	NA	NA	F	White	Non-Hispanic or Latino/a or Latinx	Washington	NA	NA	NA	NA	NA	NA
1178	Roche	HSV-1	Positive	33.94	COI	Positive	33.94	NA	FALSE	Initial	22	1	Positive	NA	NA	F	Declined to Answer	Hispanic or Latino/a or Latinx	Washington	NA	NA	NA	NA	NA	NA
1178	Roche	HSV-2	Negative	0.112	COI	Negative	0.112	NA	FALSE	Initial	22	1	Negative	NA	NA	F	Declined to Answer	Hispanic or Latino/a or Latinx	Washington	NA	NA	NA	NA	NA	NA
1178	DiaSorin	HSV-1	Positive	57.7	Index	Positive	57.7	NA	FALSE	Initial	22	1	Positive	NA	NA	F	Declined to Answer	Hispanic or Latino/a or Latinx	Washington	NA	NA	NA	NA	NA	NA
1178	DiaSorin	HSV-2	Negative	0.45500000000000002	Index	Negative	0.455	NA	FALSE	Initial	22	1	Negative	NA	NA	F	Declined to Answer	Hispanic or Latino/a or Latinx	Washington	NA	NA	NA	NA	NA	NA
1178	BioRad	HSV-1	Positive	2.8	AI	Positive	2.8	NA	FALSE	Initial	22	1	Positive	NA	NA	F	Declined to Answer	Hispanic or Latino/a or Latinx	Washington	NA	NA	NA	NA	NA	NA
1178	BioRad	HSV-2	Negative	< 0.2	AI	Negative	0.1	NA	TRUE	Initial	22	1	Negative	NA	NA	F	Declined to Answer	Hispanic or Latino/a or Latinx	Washington	NA	NA	NA	NA	NA	NA
1177	Roche	HSV-1	Negative	0.041	COI	Negative	0.041	NA	FALSE	Initial	22	0	Negative	NA	NA	M	Asian	Non-Hispanic or Latino/a or Latinx	Washington	NA	NA	NA	NA	NA	NA
1177	DiaSorin	HSV-1	Negative	0.16400000000000001	Index	Negative	0.164	NA	FALSE	Initial	22	0	Negative	NA	NA	M	Asian	Non-Hispanic or Latino/a or Latinx	Washington	NA	NA	NA	NA	NA	NA
1177	DiaSorin	HSV-2	Positive	2.76	Index	Positive	2.76	NA	FALSE	Initial	22	0	Negative	NA	NA	M	Asian	Non-Hispanic or Latino/a or Latinx	Washington	NA	NA	NA	NA	NA	NA
1177	BioRad	HSV-1	Negative	< 0.2	AI	Negative	0.1	NA	TRUE	Initial	22	0	Negative	NA	NA	M	Asian	Non-Hispanic or Latino/a or Latinx	Washington	NA	NA	NA	NA	NA	NA
1177	BioRad	HSV-2	Negative	< 0.2	AI	Negative	0.1	NA	TRUE	Initial	22	0	Negative	NA	NA	M	Asian	Non-Hispanic or Latino/a or Latinx	Washington	NA	NA	NA	NA	NA	NA
1176	Roche	HSV-1	Negative	0.038	COI	Negative	0.038	NA	FALSE	Initial	22	2	Negative	NA	NA	F	White	Non-Hispanic or Latino/a or Latinx	Washington	NA	NA	NA	NA	NA	NA
1176	Roche	HSV-2	Positive	299.5	COI	Positive	299.5	NA	FALSE	Initial	22	2	Positive	NA	NA	F	White	Non-Hispanic or Latino/a or Latinx	Washington	NA	NA	NA	NA	NA	NA
1176	DiaSorin	HSV-1	Negative	9.69E-2	Index	Negative	0.0969	NA	FALSE	Initial	22	2	Negative	NA	NA	F	White	Non-Hispanic or Latino/a or Latinx	Washington	NA	NA	NA	NA	NA	NA
1176	DiaSorin	HSV-2	Positive	14.6	Index	Positive	14.6	NA	FALSE	Initial	22	2	Positive	NA	NA	F	White	Non-Hispanic or Latino/a or Latinx	Washington	NA	NA	NA	NA	NA	NA
1176	BioRad	HSV-1	Negative	< 0.2	AI	Negative	0.1	NA	TRUE	Initial	22	2	Negative	NA	NA	F	White	Non-Hispanic or Latino/a or Latinx	Washington	NA	NA	NA	NA	NA	NA
1176	BioRad	HSV-2	Positive	> 8.0	AI	Positive	8.1	NA	TRUE	Initial	22	2	Positive	NA	NA	F	White	Non-Hispanic or Latino/a or Latinx	Washington	NA	NA	NA	NA	NA	NA
1175	Roche	HSV-1	Positive	76.68	COI	Positive	76.68	NA	FALSE	Initial	22	3	Positive	YES	NA	M	Unavailable or Unknown	Unknown to patient	Idaho	NA	NA	NA	NA	NA	NA
1175	Roche	HSV-2	Negative	0.833	COI	Negative	0.833	NA	FALSE	Initial	22	3	Positive	YES	NA	M	Unavailable or Unknown	Unknown to patient	Idaho	NA	NA	NA	NA	NA	NA
1175	DiaSorin	HSV-1	Positive	>62.2	Index	Positive	62.3	NA	TRUE	Initial	22	3	Positive	YES	NA	M	Unavailable or Unknown	Unknown to patient	Idaho	NA	NA	NA	NA	NA	NA
1175	DiaSorin	HSV-2	Negative	0.152	Index	Negative	0.152	NA	FALSE	Initial	22	3	Positive	YES	NA	M	Unavailable or Unknown	Unknown to patient	Idaho	NA	NA	NA	NA	NA	NA
1175	BioRad	HSV-1	Positive	> 8.0	AI	Positive	8.1	NA	TRUE	Initial	22	3	Positive	YES	NA	M	Unavailable or Unknown	Unknown to patient	Idaho	NA	NA	NA	NA	NA	NA
1175	BioRad	HSV-2	Positive	1.7	AI	Positive	1.7	NA	FALSE	Initial	22	3	Positive	YES	NA	M	Unavailable or Unknown	Unknown to patient	Idaho	NA	NA	NA	NA	NA	NA
1174	Roche	HSV-1	Negative	0.034	COI	Negative	0.034	NA	FALSE	Initial	22	0	Negative	NA	NA	F	White	Non-Hispanic or Latino/a or Latinx	Washington	NA	NA	NA	NA	NA	NA
1174	Roche	HSV-2	Negative	0.103	COI	Negative	0.103	NA	FALSE	Initial	22	0	Negative	NA	NA	F	White	Non-Hispanic or Latino/a or Latinx	Washington	NA	NA	NA	NA	NA	NA
1174	DiaSorin	HSV-1	Negative	<0.0100	Index	Negative	0.009	NA	TRUE	Initial	22	0	Negative	NA	NA	F	White	Non-Hispanic or Latino/a or Latinx	Washington	NA	NA	NA	NA	NA	NA
1174	DiaSorin	HSV-2	Negative	5.4100000000000002E-2	Index	Negative	0.0541	NA	FALSE	Initial	22	0	Negative	NA	NA	F	White	Non-Hispanic or Latino/a or Latinx	Washington	NA	NA	NA	NA	NA	NA
1174	BioRad	HSV-1	Negative	< 0.2	AI	Negative	0.1	NA	TRUE	Initial	22	0	Negative	NA	NA	F	White	Non-Hispanic or Latino/a or Latinx	Washington	NA	NA	NA	NA	NA	NA
1174	BioRad	HSV-2	Negative	< 0.2	AI	Negative	0.1	NA	TRUE	Initial	22	0	Negative	NA	NA	F	White	Non-Hispanic or Latino/a or Latinx	Washington	NA	NA	NA	NA	NA	NA
1173	Roche	HSV-1	Negative	0.034	COI	Negative	0.034	NA	FALSE	Initial	22	0	Negative	NA	NA	M	White	Non-Hispanic or Latino/a or Latinx	Washington	NA	NA	NA	NA	NA	NA
1173	Roche	HSV-2	Negative	0.314	COI	Negative	0.314	NA	FALSE	Initial	22	0	Negative	NA	NA	M	White	Non-Hispanic or Latino/a or Latinx	Washington	NA	NA	NA	NA	NA	NA
1173	DiaSorin	HSV-1	Negative	0.25800000000000001	Index	Negative	0.258	NA	FALSE	Initial	22	0	Negative	NA	NA	M	White	Non-Hispanic or Latino/a or Latinx	Washington	NA	NA	NA	NA	NA	NA
1173	DiaSorin	HSV-2	Negative	0.28100000000000003	Index	Negative	0.281	NA	FALSE	Initial	22	0	Negative	NA	NA	M	White	Non-Hispanic or Latino/a or Latinx	Washington	NA	NA	NA	NA	NA	NA
1173	BioRad	HSV-1	Negative	< 0.2	AI	Negative	0.1	NA	TRUE	Initial	22	0	Negative	NA	NA	M	White	Non-Hispanic or Latino/a or Latinx	Washington	NA	NA	NA	NA	NA	NA
1173	BioRad	HSV-2	Negative	0.6	AI	Negative	0.6	NA	FALSE	Initial	22	0	Negative	NA	NA	M	White	Non-Hispanic or Latino/a or Latinx	Washington	NA	NA	NA	NA	NA	NA
1172	Roche	HSV-1	Negative	0.034	COI	Negative	0.034	NA	FALSE	Initial	22	0	Negative	NA	NA	M	White	Non-Hispanic or Latino/a or Latinx	Washington	NA	NA	NA	NA	NA	NA
1172	Roche	HSV-2	Negative	0.106	COI	Negative	0.106	NA	FALSE	Initial	22	0	Negative	NA	NA	M	White	Non-Hispanic or Latino/a or Latinx	Washington	NA	NA	NA	NA	NA	NA
1172	DiaSorin	HSV-1	Negative	0.193	Index	Negative	0.193	NA	FALSE	Initial	22	0	Negative	NA	NA	M	White	Non-Hispanic or Latino/a or Latinx	Washington	NA	NA	NA	NA	NA	NA
1172	DiaSorin	HSV-2	Negative	0.22700000000000001	Index	Negative	0.227	NA	FALSE	Initial	22	0	Negative	NA	NA	M	White	Non-Hispanic or Latino/a or Latinx	Washington	NA	NA	NA	NA	NA	NA
1172	BioRad	HSV-1	Negative	0.2	AI	Negative	0.2	NA	FALSE	Initial	22	0	Negative	NA	NA	M	White	Non-Hispanic or Latino/a or Latinx	Washington	NA	NA	NA	NA	NA	NA
1172	BioRad	HSV-2	Negative	< 0.2	AI	Negative	0.1	NA	TRUE	Initial	22	0	Negative	NA	NA	M	White	Non-Hispanic or Latino/a or Latinx	Washington	NA	NA	NA	NA	NA	NA
1171	Roche	HSV-1	Negative	0.19	COI	Negative	0.19	NA	FALSE	Initial	22	2	Negative	YES	NA	M	Black or African-American	Non-Hispanic or Latino/a or Latinx	Washington	NA	NA	NA	NA	NA	NA
1171	Roche	HSV-2	Positive	24.83	COI	Positive	24.83	NA	FALSE	Initial	22	2	Positive	YES	NA	M	Black or African-American	Non-Hispanic or Latino/a or Latinx	Washington	NA	NA	NA	NA	NA	NA
1171	DiaSorin	HSV-1	Negative	0.32700000000000001	Index	Negative	0.327	NA	FALSE	Initial	22	2	Negative	YES	NA	M	Black or African-American	Non-Hispanic or Latino/a or Latinx	Washington	NA	NA	NA	NA	NA	NA
1171	DiaSorin	HSV-2	Positive	2.66	Index	Positive	2.66	NA	FALSE	Initial	22	2	Positive	YES	NA	M	Black or African-American	Non-Hispanic or Latino/a or Latinx	Washington	NA	NA	NA	NA	NA	NA
1171	BioRad	HSV-1	Negative	< 0.2	AI	Negative	0.1	NA	TRUE	Initial	22	2	Negative	YES	NA	M	Black or African-American	Non-Hispanic or Latino/a or Latinx	Washington	NA	NA	NA	NA	NA	NA
1171	BioRad	HSV-2	Positive	> 8.0	AI	Positive	8.1	NA	TRUE	Initial	22	2	Positive	YES	NA	M	Black or African-American	Non-Hispanic or Latino/a or Latinx	Washington	NA	NA	NA	NA	NA	NA
1170	Roche	HSV-1	Negative	0.035	COI	Negative	0.035	NA	FALSE	Initial	22	0	Negative	NA	NA	F	White	Non-Hispanic or Latino/a or Latinx	Hawaii	NA	NA	NA	NA	NA	NA
1170	Roche	HSV-2	Negative	0.104	COI	Negative	0.104	NA	FALSE	Initial	22	0	Negative	NA	NA	F	White	Non-Hispanic or Latino/a or Latinx	Hawaii	NA	NA	NA	NA	NA	NA
1170	DiaSorin	HSV-1	Negative	0.40699999999999997	Index	Negative	0.407	NA	FALSE	Initial	22	0	Negative	NA	NA	F	White	Non-Hispanic or Latino/a or Latinx	Hawaii	NA	NA	NA	NA	NA	NA
1170	DiaSorin	HSV-2	Negative	0.17699999999999999	Index	Negative	0.177	NA	FALSE	Initial	22	0	Negative	NA	NA	F	White	Non-Hispanic or Latino/a or Latinx	Hawaii	NA	NA	NA	NA	NA	NA
1170	BioRad	HSV-1	Negative	< 0.2	AI	Negative	0.1	NA	TRUE	Initial	22	0	Negative	NA	NA	F	White	Non-Hispanic or Latino/a or Latinx	Hawaii	NA	NA	NA	NA	NA	NA
1170	BioRad	HSV-2	Negative	< 0.2	AI	Negative	0.1	NA	TRUE	Initial	22	0	Negative	NA	NA	F	White	Non-Hispanic or Latino/a or Latinx	Hawaii	NA	NA	NA	NA	NA	NA
1169	Roche	HSV-1	Negative	0.042	COI	Negative	0.042	NA	FALSE	Initial	22	2	Negative	NA	NA	M	Black or African-American	Non-Hispanic or Latino/a or Latinx	Washington	NA	NA	NA	NA	NA	NA
1169	Roche	HSV-2	Positive	38.9	COI	Positive	38.9	NA	FALSE	Initial	22	2	Positive	NA	NA	M	Black or African-American	Non-Hispanic or Latino/a or Latinx	Washington	NA	NA	NA	NA	NA	NA
1169	DiaSorin	HSV-1	Negative	<0.0100	Index	Negative	0.009	NA	TRUE	Initial	22	2	Negative	NA	NA	M	Black or African-American	Non-Hispanic or Latino/a or Latinx	Washington	NA	NA	NA	NA	NA	NA
1169	DiaSorin	HSV-2	Positive	3.21	Index	Positive	3.21	NA	FALSE	Initial	22	2	Positive	NA	NA	M	Black or African-American	Non-Hispanic or Latino/a or Latinx	Washington	NA	NA	NA	NA	NA	NA
1169	BioRad	HSV-1	Negative	< 0.2	AI	Negative	0.1	NA	TRUE	Initial	22	2	Negative	NA	NA	M	Black or African-American	Non-Hispanic or Latino/a or Latinx	Washington	NA	NA	NA	NA	NA	NA
1169	BioRad	HSV-2	Positive	2	AI	Positive	2	NA	FALSE	Initial	22	2	Positive	NA	NA	M	Black or African-American	Non-Hispanic or Latino/a or Latinx	Washington	NA	NA	NA	NA	NA	NA
1168	Roche	HSV-1	Positive	26.52	COI	Positive	26.52	NA	FALSE	Initial	22	1	Positive	NA	NA	M	White	Non-Hispanic or Latino/a or Latinx	Washington	NA	NA	NA	NA	NA	NA
1168	Roche	HSV-2	Negative	0.107	COI	Negative	0.107	NA	FALSE	Initial	22	1	Negative	NA	NA	M	White	Non-Hispanic or Latino/a or Latinx	Washington	NA	NA	NA	NA	NA	NA
1168	DiaSorin	HSV-1	Positive	>62.2	Index	Positive	62.3	NA	TRUE	Initial	22	1	Positive	NA	NA	M	White	Non-Hispanic or Latino/a or Latinx	Washington	NA	NA	NA	NA	NA	NA
1168	DiaSorin	HSV-2	Negative	0.10299999999999999	Index	Negative	0.103	NA	FALSE	Initial	22	1	Negative	NA	NA	M	White	Non-Hispanic or Latino/a or Latinx	Washington	NA	NA	NA	NA	NA	NA
1168	BioRad	HSV-1	Positive	> 8.0	AI	Positive	8.1	NA	TRUE	Initial	22	1	Positive	NA	NA	M	White	Non-Hispanic or Latino/a or Latinx	Washington	NA	NA	NA	NA	NA	NA
1168	BioRad	HSV-2	Negative	< 0.2	AI	Negative	0.1	NA	TRUE	Initial	22	1	Negative	NA	NA	M	White	Non-Hispanic or Latino/a or Latinx	Washington	NA	NA	NA	NA	NA	NA
1167	Roche	HSV-1	Negative	0.037	COI	Negative	0.037	NA	FALSE	Initial	22	0	Negative	NA	NA	M	White	Non-Hispanic or Latino/a or Latinx	Montana	NA	NA	NA	NA	NA	NA
1167	Roche	HSV-2	Negative	0.108	COI	Negative	0.108	NA	FALSE	Initial	22	0	Negative	NA	NA	M	White	Non-Hispanic or Latino/a or Latinx	Montana	NA	NA	NA	NA	NA	NA
1167	DiaSorin	HSV-1	Negative	0.214	Index	Negative	0.214	NA	FALSE	Initial	22	0	Negative	NA	NA	M	White	Non-Hispanic or Latino/a or Latinx	Montana	NA	NA	NA	NA	NA	NA
1167	DiaSorin	HSV-2	Negative	8.7300000000000003E-2	Index	Negative	0.0873	NA	FALSE	Initial	22	0	Negative	NA	NA	M	White	Non-Hispanic or Latino/a or Latinx	Montana	NA	NA	NA	NA	NA	NA
1167	BioRad	HSV-1	Negative	0.2	AI	Negative	0.2	NA	FALSE	Initial	22	0	Negative	NA	NA	M	White	Non-Hispanic or Latino/a or Latinx	Montana	NA	NA	NA	NA	NA	NA
1167	BioRad	HSV-2	Negative	< 0.2	AI	Negative	0.1	NA	TRUE	Initial	22	0	Negative	NA	NA	M	White	Non-Hispanic or Latino/a or Latinx	Montana	NA	NA	NA	NA	NA	NA
1166	Roche	HSV-1	Positive	50.43	COI	Positive	50.43	NA	FALSE	Initial	22	3	Positive	NA	NA	M	Asian	Non-Hispanic or Latino/a or Latinx	Hawaii	NA	NA	NA	NA	NA	NA
1166	Roche	HSV-2	Positive	17.4	COI	Positive	17.4	NA	FALSE	Initial	22	3	Positive	NA	NA	M	Asian	Non-Hispanic or Latino/a or Latinx	Hawaii	NA	NA	NA	NA	NA	NA
1166	DiaSorin	HSV-1	Positive	30.9	Index	Positive	30.9	NA	FALSE	Initial	22	3	Positive	NA	NA	M	Asian	Non-Hispanic or Latino/a or Latinx	Hawaii	NA	NA	NA	NA	NA	NA
1166	DiaSorin	HSV-2	Positive	1.87	Index	Positive	1.87	NA	FALSE	Initial	22	3	Positive	NA	NA	M	Asian	Non-Hispanic or Latino/a or Latinx	Hawaii	NA	NA	NA	NA	NA	NA
1166	BioRad	HSV-1	Positive	4.7	AI	Positive	4.6	initial	FALSE	Initial	22	3	Positive	NA	NA	M	Asian	Non-Hispanic or Latino/a or Latinx	Hawaii	NA	NA	NA	NA	NA	NA
1166	BioRad	HSV-1	Positive	4.0999999999999996	AI	Positive	4.1	rpt	FALSE	Initial	22	3	Positive	NA	NA	M	Asian	Non-Hispanic or Latino/a or Latinx	Hawaii	NA	NA	NA	NA	NA	NA
1166	BioRad	HSV-1	Positive	4.5999999999999996	AI	Positive	4.6	rpt	FALSE	Initial	22	3	Positive	NA	NA	M	Asian	Non-Hispanic or Latino/a or Latinx	Hawaii	NA	NA	NA	NA	NA	NA
1166	BioRad	HSV-2	Equivocal	0.9	AI	Negative	0.8	initial	FALSE	Initial	22	3	Positive	NA	NA	M	Asian	Non-Hispanic or Latino/a or Latinx	Hawaii	NA	NA	NA	NA	NA	NA
1166	BioRad	HSV-2	Negative	0.7	AI	Negative	0.7	rpt	FALSE	Initial	22	3	Positive	NA	NA	M	Asian	Non-Hispanic or Latino/a or Latinx	Hawaii	NA	NA	NA	NA	NA	NA
1166	BioRad	HSV-2	Negative	0.8	AI	Negative	0.8	rpt	FALSE	Initial	22	3	Positive	NA	NA	M	Asian	Non-Hispanic or Latino/a or Latinx	Hawaii	NA	NA	NA	NA	NA	NA
1165	Roche	HSV-1	Negative	0.037	COI	Negative	0.037	NA	FALSE	Initial	22	0	Negative	NA	NA	F	White	Non-Hispanic or Latino/a or Latinx	Tennessee	NA	NA	NA	NA	NA	NA
1165	Roche	HSV-2	Negative	0.111	COI	Negative	0.111	NA	FALSE	Initial	22	0	Negative	NA	NA	F	White	Non-Hispanic or Latino/a or Latinx	Tennessee	NA	NA	NA	NA	NA	NA
1165	DiaSorin	HSV-1	Negative	0.108	Index	Negative	0.108	NA	FALSE	Initial	22	0	Negative	NA	NA	F	White	Non-Hispanic or Latino/a or Latinx	Tennessee	NA	NA	NA	NA	NA	NA
1165	DiaSorin	HSV-2	Positive	1.69	Index	Positive	1.69	NA	FALSE	Initial	22	0	Negative	NA	NA	F	White	Non-Hispanic or Latino/a or Latinx	Tennessee	NA	NA	NA	NA	NA	NA
1165	BioRad	HSV-1	Negative	0.3	AI	Negative	0.3	NA	FALSE	Initial	22	0	Negative	NA	NA	F	White	Non-Hispanic or Latino/a or Latinx	Tennessee	NA	NA	NA	NA	NA	NA
1165	BioRad	HSV-2	Negative	< 0.2	AI	Negative	0.1	NA	TRUE	Initial	22	0	Negative	NA	NA	F	White	Non-Hispanic or Latino/a or Latinx	Tennessee	NA	NA	NA	NA	NA	NA
1164	Roche	HSV-1	Negative	0.039	COI	Negative	0.039	NA	FALSE	Initial	22	2	Negative	NA	NA	M	White	Non-Hispanic or Latino/a or Latinx	Washington	NA	NA	NA	NA	NA	NA
1164	Roche	HSV-2	Positive	52.07	COI	Positive	52.07	NA	FALSE	Initial	22	2	Positive	NA	NA	M	White	Non-Hispanic or Latino/a or Latinx	Washington	NA	NA	NA	NA	NA	NA
1164	DiaSorin	HSV-1	Negative	0.33100000000000002	Index	Negative	0.331	NA	FALSE	Initial	22	2	Negative	NA	NA	M	White	Non-Hispanic or Latino/a or Latinx	Washington	NA	NA	NA	NA	NA	NA
1164	DiaSorin	HSV-2	Positive	5.29	Index	Positive	5.29	NA	FALSE	Initial	22	2	Positive	NA	NA	M	White	Non-Hispanic or Latino/a or Latinx	Washington	NA	NA	NA	NA	NA	NA
1164	BioRad	HSV-1	Negative	< 0.2	AI	Negative	0.1	NA	TRUE	Initial	22	2	Negative	NA	NA	M	White	Non-Hispanic or Latino/a or Latinx	Washington	NA	NA	NA	NA	NA	NA
1164	BioRad	HSV-2	Positive	5	AI	Positive	5	NA	FALSE	Initial	22	2	Positive	NA	NA	M	White	Non-Hispanic or Latino/a or Latinx	Washington	NA	NA	NA	NA	NA	NA
1163	Roche	HSV-1	Negative	0.038	COI	Negative	0.038	NA	FALSE	Initial	22	0	Negative	NA	NA	M	White	Non-Hispanic or Latino/a or Latinx	Washington	NA	NA	NA	NA	NA	NA
1163	Roche	HSV-2	Negative	0.11	COI	Negative	0.11	NA	FALSE	Initial	22	0	Negative	NA	NA	M	White	Non-Hispanic or Latino/a or Latinx	Washington	NA	NA	NA	NA	NA	NA
1163	DiaSorin	HSV-1	Negative	9.74E-2	Index	Negative	0.0974	NA	FALSE	Initial	22	0	Negative	NA	NA	M	White	Non-Hispanic or Latino/a or Latinx	Washington	NA	NA	NA	NA	NA	NA
1163	DiaSorin	HSV-2	Negative	0.20300000000000001	Index	Negative	0.203	NA	FALSE	Initial	22	0	Negative	NA	NA	M	White	Non-Hispanic or Latino/a or Latinx	Washington	NA	NA	NA	NA	NA	NA
1163	BioRad	HSV-1	Negative	< 0.2	AI	Negative	0.1	NA	TRUE	Initial	22	0	Negative	NA	NA	M	White	Non-Hispanic or Latino/a or Latinx	Washington	NA	NA	NA	NA	NA	NA
1163	BioRad	HSV-2	Negative	< 0.2	AI	Negative	0.1	NA	TRUE	Initial	22	0	Negative	NA	NA	M	White	Non-Hispanic or Latino/a or Latinx	Washington	NA	NA	NA	NA	NA	NA
1162	Roche	HSV-1	Positive	8.81	COI	Positive	8.81	NA	FALSE	Initial	22	3	Positive	YES	NA	F	Alaska Native	Non-Hispanic or Latino/a or Latinx	Alaska	NA	NA	NA	NA	NA	NA
1162	Roche	HSV-2	Negative	0.714	COI	Negative	0.714	NA	FALSE	Initial	22	3	Positive	YES	NA	F	Alaska Native	Non-Hispanic or Latino/a or Latinx	Alaska	NA	NA	NA	NA	NA	NA
1162	DiaSorin	HSV-1	Positive	37.1	Index	Positive	37.1	NA	FALSE	Initial	22	3	Positive	YES	NA	F	Alaska Native	Non-Hispanic or Latino/a or Latinx	Alaska	NA	NA	NA	NA	NA	NA
1162	DiaSorin	HSV-2	Negative	0.25600000000000001	Index	Negative	0.256	NA	FALSE	Initial	22	3	Positive	YES	NA	F	Alaska Native	Non-Hispanic or Latino/a or Latinx	Alaska	NA	NA	NA	NA	NA	NA
1162	BioRad	HSV-1	Positive	8	AI	Positive	8	NA	FALSE	Initial	22	3	Positive	YES	NA	F	Alaska Native	Non-Hispanic or Latino/a or Latinx	Alaska	NA	NA	NA	NA	NA	NA
1162	BioRad	HSV-2	Negative	0.5	AI	Negative	0.5	NA	FALSE	Initial	22	3	Positive	YES	NA	F	Alaska Native	Non-Hispanic or Latino/a or Latinx	Alaska	NA	NA	NA	NA	NA	NA
1161	Roche	HSV-1	Negative	0.039	COI	Negative	0.039	NA	FALSE	Initial	22	0	Negative	NA	NA	M	Asian	Non-Hispanic or Latino/a or Latinx	Washington	NA	NA	NA	NA	NA	NA
1161	Roche	HSV-2	Negative	0.112	COI	Negative	0.112	NA	FALSE	Initial	22	0	Negative	NA	NA	M	Asian	Non-Hispanic or Latino/a or Latinx	Washington	NA	NA	NA	NA	NA	NA
1161	DiaSorin	HSV-1	Negative	0.17100000000000001	Index	Negative	0.171	NA	FALSE	Initial	22	0	Negative	NA	NA	M	Asian	Non-Hispanic or Latino/a or Latinx	Washington	NA	NA	NA	NA	NA	NA
1161	DiaSorin	HSV-2	Negative	8.8400000000000006E-2	Index	Negative	0.0884	NA	FALSE	Initial	22	0	Negative	NA	NA	M	Asian	Non-Hispanic or Latino/a or Latinx	Washington	NA	NA	NA	NA	NA	NA
1161	BioRad	HSV-1	Negative	< 0.2	AI	Negative	0.1	NA	TRUE	Initial	22	0	Negative	NA	NA	M	Asian	Non-Hispanic or Latino/a or Latinx	Washington	NA	NA	NA	NA	NA	NA
1161	BioRad	HSV-2	Negative	< 0.2	AI	Negative	0.1	NA	TRUE	Initial	22	0	Negative	NA	NA	M	Asian	Non-Hispanic or Latino/a or Latinx	Washington	NA	NA	NA	NA	NA	NA
1160	Roche	HSV-1	Negative	0.142	COI	Negative	0.142	NA	FALSE	Initial	22	0	Negative	NA	NA	M	Declined to Answer	Non-Hispanic or Latino/a or Latinx	Washington	NA	NA	NA	NA	NA	NA
1160	Roche	HSV-2	Negative	0.431	COI	Negative	0.431	NA	FALSE	Initial	22	0	Negative	NA	NA	M	Declined to Answer	Non-Hispanic or Latino/a or Latinx	Washington	NA	NA	NA	NA	NA	NA
1160	DiaSorin	HSV-1	Negative	0.106	Index	Negative	0.106	NA	FALSE	Initial	22	0	Negative	NA	NA	M	Declined to Answer	Non-Hispanic or Latino/a or Latinx	Washington	NA	NA	NA	NA	NA	NA
1160	DiaSorin	HSV-2	Negative	5.8900000000000001E-2	Index	Negative	0.0589	NA	FALSE	Initial	22	0	Negative	NA	NA	M	Declined to Answer	Non-Hispanic or Latino/a or Latinx	Washington	NA	NA	NA	NA	NA	NA
1160	BioRad	HSV-1	Negative	< 0.2	AI	Negative	0.1	NA	TRUE	Initial	22	0	Negative	NA	NA	M	Declined to Answer	Non-Hispanic or Latino/a or Latinx	Washington	NA	NA	NA	NA	NA	NA
1160	BioRad	HSV-2	Negative	< 0.2	AI	Negative	0.1	NA	TRUE	Initial	22	0	Negative	NA	NA	M	Declined to Answer	Non-Hispanic or Latino/a or Latinx	Washington	NA	NA	NA	NA	NA	NA
1159	Roche	HSV-1	Positive	2.25	COI	Positive	2.25	NA	FALSE	Initial	22	1	Positive	NA	NA	M	White	Non-Hispanic or Latino/a or Latinx	Washington	NA	NA	NA	NA	NA	NA
1159	Roche	HSV-2	Negative	0.552	COI	Negative	0.552	NA	FALSE	Initial	22	1	Negative	NA	NA	M	White	Non-Hispanic or Latino/a or Latinx	Washington	NA	NA	NA	NA	NA	NA
1159	DiaSorin	HSV-1	Equivocal	0.92400000000000004	Index	Equivocal	0.91	Initial	FALSE	Initial	22	1	Positive	NA	NA	M	White	Non-Hispanic or Latino/a or Latinx	Washington	NA	NA	NA	NA	NA	NA
1159	DiaSorin	HSV-2	Negative	7.5300000000000006E-2	Index	Negative	0.0753	NA	FALSE	Initial	22	1	Negative	NA	NA	M	White	Non-Hispanic or Latino/a or Latinx	Washington	NA	NA	NA	NA	NA	NA
1159	DiaSorin	HSV-1	Equivocal	0.91	Index	Equivocal	0.91	RPT	FALSE	Initial	22	1	Positive	NA	NA	M	White	Non-Hispanic or Latino/a or Latinx	Washington	NA	NA	NA	NA	NA	NA
1159	DiaSorin	HSV-1	Equivocal	0.90200000000000002	Index	Equivocal	0.902	RPT	FALSE	Initial	22	1	Positive	NA	NA	M	White	Non-Hispanic or Latino/a or Latinx	Washington	NA	NA	NA	NA	NA	NA
1159	BioRad	HSV-1	Negative	0.7	AI	Negative	0.7	NA	FALSE	Initial	22	1	Positive	NA	NA	M	White	Non-Hispanic or Latino/a or Latinx	Washington	NA	NA	NA	NA	NA	NA
1159	BioRad	HSV-2	Negative	0.6	AI	Negative	0.6	NA	FALSE	Initial	22	1	Negative	NA	NA	M	White	Non-Hispanic or Latino/a or Latinx	Washington	NA	NA	NA	NA	NA	NA
1158	Roche	HSV-1	Negative	0.038	COI	Negative	0.038	NA	FALSE	Initial	22	0	Negative	NA	NA	M	White	Non-Hispanic or Latino/a or Latinx	Washington	NA	NA	NA	NA	NA	NA
1158	Roche	HSV-2	Negative	0.111	COI	Negative	0.111	NA	FALSE	Initial	22	0	Negative	NA	NA	M	White	Non-Hispanic or Latino/a or Latinx	Washington	NA	NA	NA	NA	NA	NA
1158	DiaSorin	HSV-1	Negative	0.26	Index	Negative	0.26	NA	FALSE	Initial	22	0	Negative	NA	NA	M	White	Non-Hispanic or Latino/a or Latinx	Washington	NA	NA	NA	NA	NA	NA
1158	DiaSorin	HSV-2	Negative	7.85E-2	Index	Negative	0.0785	NA	FALSE	Initial	22	0	Negative	NA	NA	M	White	Non-Hispanic or Latino/a or Latinx	Washington	NA	NA	NA	NA	NA	NA
1158	BioRad	HSV-1	Negative	< 0.2	AI	Negative	0.1	NA	TRUE	Initial	22	0	Negative	NA	NA	M	White	Non-Hispanic or Latino/a or Latinx	Washington	NA	NA	NA	NA	NA	NA
1158	BioRad	HSV-2	Negative	< 0.2	AI	Negative	0.1	NA	TRUE	Initial	22	0	Negative	NA	NA	M	White	Non-Hispanic or Latino/a or Latinx	Washington	NA	NA	NA	NA	NA	NA
1157	Roche	HSV-1	Negative	0.034	COI	Negative	0.034	NA	FALSE	Initial	22	0	Negative	NA	NA	M	White	Non-Hispanic or Latino/a or Latinx	Washington	NA	NA	NA	NA	NA	NA
1157	Roche	HSV-2	Negative	0.103	COI	Negative	0.103	NA	FALSE	Initial	22	0	Negative	NA	NA	M	White	Non-Hispanic or Latino/a or Latinx	Washington	NA	NA	NA	NA	NA	NA
1157	DiaSorin	HSV-1	Negative	<0.0100	Index	Negative	0.009	NA	TRUE	Initial	22	0	Negative	NA	NA	M	White	Non-Hispanic or Latino/a or Latinx	Washington	NA	NA	NA	NA	NA	NA
1157	DiaSorin	HSV-2	Negative	5.8500000000000003E-2	Index	Negative	0.0585	NA	FALSE	Initial	22	0	Negative	NA	NA	M	White	Non-Hispanic or Latino/a or Latinx	Washington	NA	NA	NA	NA	NA	NA
1157	BioRad	HSV-1	Negative	< 0.2	AI	Negative	0.1	NA	TRUE	Initial	22	0	Negative	NA	NA	M	White	Non-Hispanic or Latino/a or Latinx	Washington	NA	NA	NA	NA	NA	NA
1157	BioRad	HSV-2	Negative	< 0.2	AI	Negative	0.1	NA	TRUE	Initial	22	0	Negative	NA	NA	M	White	Non-Hispanic or Latino/a or Latinx	Washington	NA	NA	NA	NA	NA	NA
1156	Roche	HSV-1	Positive	2.44	COI	Positive	2.44	NA	FALSE	Initial	22	3	Positive	NA	NA	F	White	Non-Hispanic or Latino/a or Latinx	Washington	NA	NA	NA	NA	NA	NA
1156	Roche	HSV-2	Positive	174.7	COI	Positive	174.7	NA	FALSE	Initial	22	3	Positive	NA	NA	F	White	Non-Hispanic or Latino/a or Latinx	Washington	NA	NA	NA	NA	NA	NA
1156	DiaSorin	HSV-1	Positive	4.66	Index	Positive	4.66	NA	FALSE	Initial	22	3	Positive	NA	NA	F	White	Non-Hispanic or Latino/a or Latinx	Washington	NA	NA	NA	NA	NA	NA
1156	DiaSorin	HSV-2	Positive	15.5	Index	Positive	15.5	NA	FALSE	Initial	22	3	Positive	NA	NA	F	White	Non-Hispanic or Latino/a or Latinx	Washington	NA	NA	NA	NA	NA	NA
1156	BioRad	HSV-1	Negative	0.7	AI	Negative	0.7	NA	FALSE	Initial	22	3	Positive	NA	NA	F	White	Non-Hispanic or Latino/a or Latinx	Washington	NA	NA	NA	NA	NA	NA
1156	BioRad	HSV-2	Positive	> 8.0	AI	Positive	8.1	NA	TRUE	Initial	22	3	Positive	NA	NA	F	White	Non-Hispanic or Latino/a or Latinx	Washington	NA	NA	NA	NA	NA	NA
1155	Roche	HSV-1	Negative	0.033	COI	Negative	0.033	NA	FALSE	Initial	22	0	Negative	NA	NA	F	White	Non-Hispanic or Latino/a or Latinx	Washington	NA	NA	NA	NA	NA	NA
1155	Roche	HSV-2	Negative	0.099	COI	Negative	0.099	NA	FALSE	Initial	22	0	Negative	NA	NA	F	White	Non-Hispanic or Latino/a or Latinx	Washington	NA	NA	NA	NA	NA	NA
1155	DiaSorin	HSV-1	Negative	<0.0100	Index	Negative	0.009	NA	TRUE	Initial	22	0	Negative	NA	NA	F	White	Non-Hispanic or Latino/a or Latinx	Washington	NA	NA	NA	NA	NA	NA
1155	DiaSorin	HSV-2	Negative	7.4200000000000002E-2	Index	Negative	0.0742	NA	FALSE	Initial	22	0	Negative	NA	NA	F	White	Non-Hispanic or Latino/a or Latinx	Washington	NA	NA	NA	NA	NA	NA
1155	BioRad	HSV-1	Negative	< 0.2	AI	Negative	0.1	NA	TRUE	Initial	22	0	Negative	NA	NA	F	White	Non-Hispanic or Latino/a or Latinx	Washington	NA	NA	NA	NA	NA	NA
1155	BioRad	HSV-2	Negative	< 0.2	AI	Negative	0.1	NA	TRUE	Initial	22	0	Negative	NA	NA	F	White	Non-Hispanic or Latino/a or Latinx	Washington	NA	NA	NA	NA	NA	NA
1154	Roche	HSV-1	Negative	0.425	COI	Negative	0.425	NA	FALSE	Initial	22	2	Negative	NA	NA	F	White	Non-Hispanic or Latino/a or Latinx	Washington	NA	NA	NA	NA	NA	NA
1154	Roche	HSV-2	Negative	0.271	COI	Negative	0.271	NA	FALSE	Initial	22	2	Positive	NA	NA	F	White	Non-Hispanic or Latino/a or Latinx	Washington	NA	NA	NA	NA	NA	NA
1154	DiaSorin	HSV-1	Negative	0.246	Index	Negative	0.246	NA	FALSE	Initial	22	2	Negative	NA	NA	F	White	Non-Hispanic or Latino/a or Latinx	Washington	NA	NA	NA	NA	NA	NA
1154	DiaSorin	HSV-2	Negative	6.0499999999999998E-2	Index	Negative	0.0605	NA	FALSE	Initial	22	2	Positive	NA	NA	F	White	Non-Hispanic or Latino/a or Latinx	Washington	NA	NA	NA	NA	NA	NA
1154	BioRad	HSV-1	Negative	< 0.2	AI	Negative	0.1	NA	TRUE	Initial	22	2	Negative	NA	NA	F	White	Non-Hispanic or Latino/a or Latinx	Washington	NA	NA	NA	NA	NA	NA
1154	BioRad	HSV-2	Negative	< 0.2	AI	Negative	0.1	NA	TRUE	Initial	22	2	Positive	NA	NA	F	White	Non-Hispanic or Latino/a or Latinx	Washington	NA	NA	NA	NA	NA	NA
1153	Roche	HSV-1	Negative	0.036	COI	Negative	0.036	NA	FALSE	Initial	22	2	Negative	NA	NA	M	Black or African-American	Non-Hispanic or Latino/a or Latinx	Washington	NA	NA	NA	NA	NA	NA
1153	Roche	HSV-2	Positive	40.31	COI	Positive	40.31	NA	FALSE	Initial	22	2	Positive	NA	NA	M	Black or African-American	Non-Hispanic or Latino/a or Latinx	Washington	NA	NA	NA	NA	NA	NA
1153	DiaSorin	HSV-1	Negative	0.43099999999999999	Index	Negative	0.431	NA	FALSE	Initial	22	2	Negative	NA	NA	M	Black or African-American	Non-Hispanic or Latino/a or Latinx	Washington	NA	NA	NA	NA	NA	NA
1153	DiaSorin	HSV-2	Positive	4.22	Index	Positive	4.22	NA	FALSE	Initial	22	2	Positive	NA	NA	M	Black or African-American	Non-Hispanic or Latino/a or Latinx	Washington	NA	NA	NA	NA	NA	NA
1153	BioRad	HSV-1	Negative	< 0.2	AI	Negative	0.1	NA	TRUE	Initial	22	2	Negative	NA	NA	M	Black or African-American	Non-Hispanic or Latino/a or Latinx	Washington	NA	NA	NA	NA	NA	NA
1153	BioRad	HSV-2	Positive	4.5999999999999996	AI	Positive	4.6	NA	FALSE	Initial	22	2	Positive	NA	NA	M	Black or African-American	Non-Hispanic or Latino/a or Latinx	Washington	NA	NA	NA	NA	NA	NA
1152	Roche	HSV-1	Negative	0.035	COI	Negative	0.035	NA	FALSE	Initial	22	0	Negative	NA	NA	F	White	Non-Hispanic or Latino/a or Latinx	Washington	NA	NA	NA	NA	NA	NA
1152	Roche	HSV-2	Negative	0.104	COI	Negative	0.104	NA	FALSE	Initial	22	0	Negative	NA	NA	F	White	Non-Hispanic or Latino/a or Latinx	Washington	NA	NA	NA	NA	NA	NA
1152	DiaSorin	HSV-1	Negative	7.8899999999999998E-2	Index	Negative	0.0789	NA	FALSE	Initial	22	0	Negative	NA	NA	F	White	Non-Hispanic or Latino/a or Latinx	Washington	NA	NA	NA	NA	NA	NA
1152	DiaSorin	HSV-2	Negative	5.1499999999999997E-2	Index	Negative	0.0515	NA	FALSE	Initial	22	0	Negative	NA	NA	F	White	Non-Hispanic or Latino/a or Latinx	Washington	NA	NA	NA	NA	NA	NA
1152	BioRad	HSV-1	Negative	< 0.2	AI	Negative	0.1	NA	TRUE	Initial	22	0	Negative	NA	NA	F	White	Non-Hispanic or Latino/a or Latinx	Washington	NA	NA	NA	NA	NA	NA
1152	BioRad	HSV-2	Negative	< 0.2	AI	Negative	0.1	NA	TRUE	Initial	22	0	Negative	NA	NA	F	White	Non-Hispanic or Latino/a or Latinx	Washington	NA	NA	NA	NA	NA	NA
1151	Roche	HSV-1	Negative	0.032	COI	Negative	0.032	NA	FALSE	Initial	22	0	Negative	NA	NA	F	White	Non-Hispanic or Latino/a or Latinx	Washington	NA	NA	NA	NA	NA	NA
1151	Roche	HSV-2	Negative	0.105	COI	Negative	0.105	NA	FALSE	Initial	22	0	Negative	NA	NA	F	White	Non-Hispanic or Latino/a or Latinx	Washington	NA	NA	NA	NA	NA	NA
1151	DiaSorin	HSV-1	Negative	6.4399999999999999E-2	Index	Negative	0.0644	NA	FALSE	Initial	22	0	Negative	NA	NA	F	White	Non-Hispanic or Latino/a or Latinx	Washington	NA	NA	NA	NA	NA	NA
1151	DiaSorin	HSV-2	Negative	6.8500000000000005E-2	Index	Negative	0.0685	NA	FALSE	Initial	22	0	Negative	NA	NA	F	White	Non-Hispanic or Latino/a or Latinx	Washington	NA	NA	NA	NA	NA	NA
1151	BioRad	HSV-1	Negative	< 0.2	AI	Negative	0.1	NA	TRUE	Initial	22	0	Negative	NA	NA	F	White	Non-Hispanic or Latino/a or Latinx	Washington	NA	NA	NA	NA	NA	NA
1151	BioRad	HSV-2	Negative	< 0.2	AI	Negative	0.1	NA	TRUE	Initial	22	0	Negative	NA	NA	F	White	Non-Hispanic or Latino/a or Latinx	Washington	NA	NA	NA	NA	NA	NA
1150	Roche	HSV-1	Negative	0.036	COI	Negative	0.036	NA	FALSE	Initial	22	0	Negative	NA	NA	F	White	Non-Hispanic or Latino/a or Latinx	Montana	NA	NA	NA	NA	NA	NA
1150	Roche	HSV-2	Negative	0.108	COI	Negative	0.108	NA	FALSE	Initial	22	0	Negative	NA	NA	F	White	Non-Hispanic or Latino/a or Latinx	Montana	NA	NA	NA	NA	NA	NA
1150	DiaSorin	HSV-1	Negative	<0.0100	Index	Negative	0.009	NA	TRUE	Initial	22	0	Negative	NA	NA	F	White	Non-Hispanic or Latino/a or Latinx	Montana	NA	NA	NA	NA	NA	NA
1150	DiaSorin	HSV-2	Negative	6.4000000000000001E-2	Index	Negative	0.064	NA	FALSE	Initial	22	0	Negative	NA	NA	F	White	Non-Hispanic or Latino/a or Latinx	Montana	NA	NA	NA	NA	NA	NA
1150	BioRad	HSV-1	Negative	< 0.2	AI	Negative	0.1	NA	TRUE	Initial	22	0	Negative	NA	NA	F	White	Non-Hispanic or Latino/a or Latinx	Montana	NA	NA	NA	NA	NA	NA
1150	BioRad	HSV-2	Negative	< 0.2	AI	Negative	0.1	NA	TRUE	Initial	22	0	Negative	NA	NA	F	White	Non-Hispanic or Latino/a or Latinx	Montana	NA	NA	NA	NA	NA	NA
1149	Roche	HSV-1	Negative	0.04	COI	Negative	0.04	NA	FALSE	Initial	22	2	Negative	NA	NA	M	White	Non-Hispanic or Latino/a or Latinx	Washington	NA	NA	NA	NA	NA	NA
1149	Roche	HSV-2	Positive	23.89	COI	Positive	23.89	NA	FALSE	Initial	22	2	Positive	NA	NA	M	White	Non-Hispanic or Latino/a or Latinx	Washington	NA	NA	NA	NA	NA	NA
1149	DiaSorin	HSV-1	Negative	0.20200000000000001	Index	Negative	0.202	NA	FALSE	Initial	22	2	Negative	NA	NA	M	White	Non-Hispanic or Latino/a or Latinx	Washington	NA	NA	NA	NA	NA	NA
1149	DiaSorin	HSV-2	Positive	7.33	Index	Positive	7.33	NA	FALSE	Initial	22	2	Positive	NA	NA	M	White	Non-Hispanic or Latino/a or Latinx	Washington	NA	NA	NA	NA	NA	NA
1149	BioRad	HSV-1	Negative	0.2	AI	Negative	0.2	NA	FALSE	Initial	22	2	Negative	NA	NA	M	White	Non-Hispanic or Latino/a or Latinx	Washington	NA	NA	NA	NA	NA	NA
1149	BioRad	HSV-2	Positive	> 8.0	AI	Positive	8.1	NA	TRUE	Initial	22	2	Positive	NA	NA	M	White	Non-Hispanic or Latino/a or Latinx	Washington	NA	NA	NA	NA	NA	NA
1148	Roche	HSV-1	Negative	0.036	COI	Negative	0.036	NA	FALSE	Initial	22	0	Negative	NA	NA	M	White	Non-Hispanic or Latino/a or Latinx	Washington	NA	NA	NA	NA	NA	NA
1148	Roche	HSV-2	Negative	0.111	COI	Negative	0.111	NA	FALSE	Initial	22	0	Negative	NA	NA	M	White	Non-Hispanic or Latino/a or Latinx	Washington	NA	NA	NA	NA	NA	NA
1148	DiaSorin	HSV-1	Negative	0.17	Index	Negative	0.17	NA	FALSE	Initial	22	0	Negative	NA	NA	M	White	Non-Hispanic or Latino/a or Latinx	Washington	NA	NA	NA	NA	NA	NA
1148	DiaSorin	HSV-2	Negative	6.4500000000000002E-2	Index	Negative	0.0645	NA	FALSE	Initial	22	0	Negative	NA	NA	M	White	Non-Hispanic or Latino/a or Latinx	Washington	NA	NA	NA	NA	NA	NA
1148	BioRad	HSV-1	Negative	< 0.2	AI	Negative	0.1	NA	TRUE	Initial	22	0	Negative	NA	NA	M	White	Non-Hispanic or Latino/a or Latinx	Washington	NA	NA	NA	NA	NA	NA
1148	BioRad	HSV-2	Negative	< 0.2	AI	Negative	0.1	NA	TRUE	Initial	22	0	Negative	NA	NA	M	White	Non-Hispanic or Latino/a or Latinx	Washington	NA	NA	NA	NA	NA	NA
1147	Roche	HSV-1	Negative	0.308	COI	Negative	0.308	NA	FALSE	Initial	22	3	Positive	YES	NA	F	Unavailable or Unknown	Hispanic or Latino/a or Latinx	Washington	NA	NA	NA	NA	NA	NA
1147	Roche	HSV-2	Positive	18.1	COI	Positive	18.1	NA	FALSE	Initial	22	3	Positive	YES	NA	F	Unavailable or Unknown	Hispanic or Latino/a or Latinx	Washington	NA	NA	NA	NA	NA	NA
1147	DiaSorin	HSV-1	Positive	27.7	Index	Positive	27.7	NA	FALSE	Initial	22	3	Positive	YES	NA	F	Unavailable or Unknown	Hispanic or Latino/a or Latinx	Washington	NA	NA	NA	NA	NA	NA
1147	DiaSorin	HSV-2	Positive	2.38	Index	Positive	2.38	NA	FALSE	Initial	22	3	Positive	YES	NA	F	Unavailable or Unknown	Hispanic or Latino/a or Latinx	Washington	NA	NA	NA	NA	NA	NA
1147	BioRad	HSV-1	Positive	6.8	AI	Positive	6.8	NA	FALSE	Initial	22	3	Positive	YES	NA	F	Unavailable or Unknown	Hispanic or Latino/a or Latinx	Washington	NA	NA	NA	NA	NA	NA
1147	BioRad	HSV-2	Positive	6.1	AI	Positive	6.1	NA	FALSE	Initial	22	3	Positive	YES	NA	F	Unavailable or Unknown	Hispanic or Latino/a or Latinx	Washington	NA	NA	NA	NA	NA	NA
1146	Roche	HSV-1	Negative	0.037	COI	Negative	0.037	NA	FALSE	Initial	22	0	Negative	NA	NA	F	White	Non-Hispanic or Latino/a or Latinx	Washington	NA	NA	NA	NA	NA	NA
1146	Roche	HSV-2	Negative	0.111	COI	Negative	0.111	NA	FALSE	Initial	22	0	Negative	NA	NA	F	White	Non-Hispanic or Latino/a or Latinx	Washington	NA	NA	NA	NA	NA	NA
1146	DiaSorin	HSV-1	Negative	3.3099999999999997E-2	Index	Negative	0.0331	NA	FALSE	Initial	22	0	Negative	NA	NA	F	White	Non-Hispanic or Latino/a or Latinx	Washington	NA	NA	NA	NA	NA	NA
1146	DiaSorin	HSV-2	Negative	6.83E-2	Index	Negative	0.0683	NA	FALSE	Initial	22	0	Negative	NA	NA	F	White	Non-Hispanic or Latino/a or Latinx	Washington	NA	NA	NA	NA	NA	NA
1146	BioRad	HSV-1	Negative	< 0.2	AI	Negative	0.1	NA	TRUE	Initial	22	0	Negative	NA	NA	F	White	Non-Hispanic or Latino/a or Latinx	Washington	NA	NA	NA	NA	NA	NA
1146	BioRad	HSV-2	Negative	< 0.2	AI	Negative	0.1	NA	TRUE	Initial	22	0	Negative	NA	NA	F	White	Non-Hispanic or Latino/a or Latinx	Washington	NA	NA	NA	NA	NA	NA
1145	Roche	HSV-1	Negative	0.035	COI	Negative	0.035	NA	FALSE	Initial	22	0	Negative	YES	YES	M	Asian	Non-Hispanic or Latino/a or Latinx	Alaska	NA	NA	NA	NA	NA	NA
1145	DiaSorin	HSV-1	Negative	<0.0100	Index	Negative	0.009	NA	TRUE	Initial	22	0	Negative	YES	YES	M	Asian	Non-Hispanic or Latino/a or Latinx	Alaska	NA	NA	NA	NA	NA	NA
1145	DiaSorin	HSV-2	Negative	0.13500000000000001	Index	Negative	0.135	NA	FALSE	Initial	22	0	Negative	YES	YES	M	Asian	Non-Hispanic or Latino/a or Latinx	Alaska	NA	NA	NA	NA	NA	NA
1145	BioRad	HSV-1	Negative	0.2	AI	Negative	0.2	NA	FALSE	Initial	22	0	Negative	YES	YES	M	Asian	Non-Hispanic or Latino/a or Latinx	Alaska	NA	NA	NA	NA	NA	NA
1145	BioRad	HSV-2	Negative	< 0.2	AI	Negative	0.1	NA	TRUE	Initial	22	0	Negative	YES	YES	M	Asian	Non-Hispanic or Latino/a or Latinx	Alaska	NA	NA	NA	NA	NA	NA
1144	Roche	HSV-1	Negative	0.04	COI	Negative	0.04	NA	FALSE	Initial	22	2	Negative	NA	NA	F	Unavailable or Unknown	Unknown to patient	Alaska	NA	NA	NA	NA	NA	NA
1144	Roche	HSV-2	Positive	100.3	COI	Positive	100.3	NA	FALSE	Initial	22	2	Positive	NA	NA	F	Unavailable or Unknown	Unknown to patient	Alaska	NA	NA	NA	NA	NA	NA
1144	DiaSorin	HSV-1	Equivocal	1	Index	Equivocal	1	Initial	FALSE	Initial	22	2	Negative	NA	NA	F	Unavailable or Unknown	Unknown to patient	Alaska	NA	NA	NA	NA	NA	NA
1144	DiaSorin	HSV-2	Positive	20	Index	Positive	20	NA	FALSE	Initial	22	2	Positive	NA	NA	F	Unavailable or Unknown	Unknown to patient	Alaska	NA	NA	NA	NA	NA	NA
1144	DiaSorin	HSV-1	Equivocal	1.04	Index	Equivocal	1.04	RPT	FALSE	Initial	22	2	Negative	NA	NA	F	Unavailable or Unknown	Unknown to patient	Alaska	NA	NA	NA	NA	NA	NA
1144	DiaSorin	HSV-1	Equivocal	1	Index	Equivocal	1	RPT	FALSE	Initial	22	2	Negative	NA	NA	F	Unavailable or Unknown	Unknown to patient	Alaska	NA	NA	NA	NA	NA	NA
1144	BioRad	HSV-1	Negative	< 0.2	AI	Negative	0.1	NA	TRUE	Initial	22	2	Negative	NA	NA	F	Unavailable or Unknown	Unknown to patient	Alaska	NA	NA	NA	NA	NA	NA
1144	BioRad	HSV-2	Positive	> 8.0	AI	Positive	8.1	NA	TRUE	Initial	22	2	Positive	NA	NA	F	Unavailable or Unknown	Unknown to patient	Alaska	NA	NA	NA	NA	NA	NA
1143	Roche	HSV-1	Negative	0.038	COI	Negative	0.038	NA	FALSE	Initial	22	0	Negative	NA	NA	M	White	Non-Hispanic or Latino/a or Latinx	Washington	NA	NA	NA	NA	NA	NA
1143	Roche	HSV-2	Negative	0.112	COI	Negative	0.112	NA	FALSE	Initial	22	0	Negative	NA	NA	M	White	Non-Hispanic or Latino/a or Latinx	Washington	NA	NA	NA	NA	NA	NA
1143	DiaSorin	HSV-1	Negative	0.17199999999999999	Index	Negative	0.172	NA	FALSE	Initial	22	0	Negative	NA	NA	M	White	Non-Hispanic or Latino/a or Latinx	Washington	NA	NA	NA	NA	NA	NA
1143	DiaSorin	HSV-2	Negative	0.16600000000000001	Index	Negative	0.166	NA	FALSE	Initial	22	0	Negative	NA	NA	M	White	Non-Hispanic or Latino/a or Latinx	Washington	NA	NA	NA	NA	NA	NA
1143	BioRad	HSV-1	Negative	< 0.2	AI	Negative	0.1	NA	TRUE	Initial	22	0	Negative	NA	NA	M	White	Non-Hispanic or Latino/a or Latinx	Washington	NA	NA	NA	NA	NA	NA
1143	BioRad	HSV-2	Negative	< 0.2	AI	Negative	0.1	NA	TRUE	Initial	22	0	Negative	NA	NA	M	White	Non-Hispanic or Latino/a or Latinx	Washington	NA	NA	NA	NA	NA	NA
1142	Roche	HSV-1	Negative	0.039	COI	Negative	0.039	NA	FALSE	Initial	22	3	Positive	NA	NA	M	White	Non-Hispanic or Latino/a or Latinx	Washington	NA	NA	NA	NA	NA	NA
1142	Roche	HSV-2	Positive	317.3	COI	Positive	317.3	NA	FALSE	Initial	22	3	Positive	NA	NA	M	White	Non-Hispanic or Latino/a or Latinx	Washington	NA	NA	NA	NA	NA	NA
1142	DiaSorin	HSV-1	Negative	0.26700000000000002	Index	Negative	0.267	NA	FALSE	Initial	22	3	Positive	NA	NA	M	White	Non-Hispanic or Latino/a or Latinx	Washington	NA	NA	NA	NA	NA	NA
1142	DiaSorin	HSV-2	Positive	>23.6	Index	Positive	23.7	NA	TRUE	Initial	22	3	Positive	NA	NA	M	White	Non-Hispanic or Latino/a or Latinx	Washington	NA	NA	NA	NA	NA	NA
1142	BioRad	HSV-1	Negative	< 0.2	AI	Negative	0.1	NA	TRUE	Initial	22	3	Positive	NA	NA	M	White	Non-Hispanic or Latino/a or Latinx	Washington	NA	NA	NA	NA	NA	NA
1142	BioRad	HSV-2	Positive	> 8.0	AI	Positive	8.1	NA	TRUE	Initial	22	3	Positive	NA	NA	M	White	Non-Hispanic or Latino/a or Latinx	Washington	NA	NA	NA	NA	NA	NA
1141	Roche	HSV-1	Positive	2.2	COI	Positive	2.2	NA	FALSE	Initial	22	2	Negative	NA	NA	F	White	Non-Hispanic or Latino/a or Latinx	Washington	NA	NA	NA	NA	NA	NA
1141	Roche	HSV-2	Positive	37.68	COI	Positive	37.68	NA	FALSE	Initial	22	2	Positive	NA	NA	F	White	Non-Hispanic or Latino/a or Latinx	Washington	NA	NA	NA	NA	NA	NA
1141	DiaSorin	HSV-1	Equivocal	0.92800000000000005	Index	Equivocal	0.914	Initial	FALSE	Initial	22	2	Negative	NA	NA	F	White	Non-Hispanic or Latino/a or Latinx	Washington	NA	NA	NA	NA	NA	NA
1141	DiaSorin	HSV-2	Positive	10.5	Index	Positive	10.5	NA	FALSE	Initial	22	2	Positive	NA	NA	F	White	Non-Hispanic or Latino/a or Latinx	Washington	NA	NA	NA	NA	NA	NA
1141	DiaSorin	HSV-1	Equivocal	0.90500000000000003	Index	Equivocal	0.905	RPT	FALSE	Initial	22	2	Negative	NA	NA	F	White	Non-Hispanic or Latino/a or Latinx	Washington	NA	NA	NA	NA	NA	NA
1141	DiaSorin	HSV-1	Equivocal	0.91400000000000003	Index	Equivocal	0.914	RPT	FALSE	Initial	22	2	Negative	NA	NA	F	White	Non-Hispanic or Latino/a or Latinx	Washington	NA	NA	NA	NA	NA	NA
1141	BioRad	HSV-1	Negative	0.8	AI	Negative	0.8	NA	FALSE	Initial	22	2	Negative	NA	NA	F	White	Non-Hispanic or Latino/a or Latinx	Washington	NA	NA	NA	NA	NA	NA
1141	BioRad	HSV-2	Positive	> 8.0	AI	Positive	8.1	NA	TRUE	Initial	22	2	Positive	NA	NA	F	White	Non-Hispanic or Latino/a or Latinx	Washington	NA	NA	NA	NA	NA	NA
1140	Roche	HSV-1	Negative	0.039	COI	Negative	0.039	NA	FALSE	Initial	22	0	Negative	NA	NA	M	White	Non-Hispanic or Latino/a or Latinx	Washington	NA	NA	NA	NA	NA	NA
1140	Roche	HSV-2	Negative	0.106	COI	Negative	0.106	NA	FALSE	Initial	22	0	Negative	NA	NA	M	White	Non-Hispanic or Latino/a or Latinx	Washington	NA	NA	NA	NA	NA	NA
1140	DiaSorin	HSV-1	Negative	0.16700000000000001	Index	Negative	0.167	NA	FALSE	Initial	22	0	Negative	NA	NA	M	White	Non-Hispanic or Latino/a or Latinx	Washington	NA	NA	NA	NA	NA	NA
1140	DiaSorin	HSV-2	Negative	9.0300000000000005E-2	Index	Negative	0.0903	NA	FALSE	Initial	22	0	Negative	NA	NA	M	White	Non-Hispanic or Latino/a or Latinx	Washington	NA	NA	NA	NA	NA	NA
1140	BioRad	HSV-1	Negative	< 0.2	AI	Negative	0.1	NA	TRUE	Initial	22	0	Negative	NA	NA	M	White	Non-Hispanic or Latino/a or Latinx	Washington	NA	NA	NA	NA	NA	NA
1140	BioRad	HSV-2	Negative	< 0.2	AI	Negative	0.1	NA	TRUE	Initial	22	0	Negative	NA	NA	M	White	Non-Hispanic or Latino/a or Latinx	Washington	NA	NA	NA	NA	NA	NA
1139	Roche	HSV-1	Negative	0.037	COI	Negative	0.037	NA	FALSE	Initial	22	0	Negative	NA	NA	F	White	Non-Hispanic or Latino/a or Latinx	Washington	NA	NA	NA	NA	NA	NA
1139	Roche	HSV-2	Negative	0.113	COI	Negative	0.113	NA	FALSE	Initial	22	0	Negative	NA	NA	F	White	Non-Hispanic or Latino/a or Latinx	Washington	NA	NA	NA	NA	NA	NA
1139	DiaSorin	HSV-1	Positive	2.11	Index	Positive	2.11	NA	FALSE	Initial	22	0	Negative	NA	NA	F	White	Non-Hispanic or Latino/a or Latinx	Washington	NA	NA	NA	NA	NA	NA
1139	DiaSorin	HSV-2	Positive	2.64	Index	Positive	2.64	NA	FALSE	Initial	22	0	Negative	NA	NA	F	White	Non-Hispanic or Latino/a or Latinx	Washington	NA	NA	NA	NA	NA	NA
1139	BioRad	HSV-1	Negative	0.2	AI	Negative	0.2	NA	FALSE	Initial	22	0	Negative	NA	NA	F	White	Non-Hispanic or Latino/a or Latinx	Washington	NA	NA	NA	NA	NA	NA
1139	BioRad	HSV-2	Negative	< 0.2	AI	Negative	0.1	NA	TRUE	Initial	22	0	Negative	NA	NA	F	White	Non-Hispanic or Latino/a or Latinx	Washington	NA	NA	NA	NA	NA	NA
1138	Roche	HSV-1	Negative	0.046	COI	Negative	0.046	NA	FALSE	Initial	22	0	Negative	NA	NA	F	White	Non-Hispanic or Latino/a or Latinx	Washington	NA	NA	NA	NA	NA	NA
1138	Roche	HSV-2	Negative	0.103	COI	Negative	0.103	NA	FALSE	Initial	22	0	Negative	NA	NA	F	White	Non-Hispanic or Latino/a or Latinx	Washington	NA	NA	NA	NA	NA	NA
1138	DiaSorin	HSV-1	Negative	0.70799999999999996	Index	Negative	0.708	NA	FALSE	Initial	22	0	Negative	NA	NA	F	White	Non-Hispanic or Latino/a or Latinx	Washington	NA	NA	NA	NA	NA	NA
1138	DiaSorin	HSV-2	Negative	0.28999999999999998	Index	Negative	0.29	NA	FALSE	Initial	22	0	Negative	NA	NA	F	White	Non-Hispanic or Latino/a or Latinx	Washington	NA	NA	NA	NA	NA	NA
1137	Roche	HSV-1	Negative	0.033	COI	Negative	0.033	NA	FALSE	Initial	22	0	Negative	NA	NA	F	Asian	Non-Hispanic or Latino/a or Latinx	Washington	NA	NA	NA	NA	NA	NA
1137	Roche	HSV-2	Negative	0.098	COI	Negative	0.098	NA	FALSE	Initial	22	0	Negative	NA	NA	F	Asian	Non-Hispanic or Latino/a or Latinx	Washington	NA	NA	NA	NA	NA	NA
1137	DiaSorin	HSV-1	Negative	0.10100000000000001	Index	Negative	0.101	NA	FALSE	Initial	22	0	Negative	NA	NA	F	Asian	Non-Hispanic or Latino/a or Latinx	Washington	NA	NA	NA	NA	NA	NA
1137	DiaSorin	HSV-2	Negative	6.4699999999999994E-2	Index	Negative	0.0647	NA	FALSE	Initial	22	0	Negative	NA	NA	F	Asian	Non-Hispanic or Latino/a or Latinx	Washington	NA	NA	NA	NA	NA	NA
1137	BioRad	HSV-1	Negative	< 0.2	AI	Negative	0.1	NA	TRUE	Initial	22	0	Negative	NA	NA	F	Asian	Non-Hispanic or Latino/a or Latinx	Washington	NA	NA	NA	NA	NA	NA
1137	BioRad	HSV-2	Negative	< 0.2	AI	Negative	0.1	NA	TRUE	Initial	22	0	Negative	NA	NA	F	Asian	Non-Hispanic or Latino/a or Latinx	Washington	NA	NA	NA	NA	NA	NA
1136	Roche	HSV-1	Negative	0.036	COI	Negative	0.036	NA	FALSE	Initial	22	0	Negative	NA	NA	M	Declined to Answer	Non-Hispanic or Latino/a or Latinx	Washington	NA	NA	NA	NA	NA	NA
1136	Roche	HSV-2	Negative	0.102	COI	Negative	0.102	NA	FALSE	Initial	22	0	Negative	NA	NA	M	Declined to Answer	Non-Hispanic or Latino/a or Latinx	Washington	NA	NA	NA	NA	NA	NA
1136	DiaSorin	HSV-1	Negative	0.35199999999999998	Index	Negative	0.352	NA	FALSE	Initial	22	0	Negative	NA	NA	M	Declined to Answer	Non-Hispanic or Latino/a or Latinx	Washington	NA	NA	NA	NA	NA	NA
1136	DiaSorin	HSV-2	Negative	0.161	Index	Negative	0.161	NA	FALSE	Initial	22	0	Negative	NA	NA	M	Declined to Answer	Non-Hispanic or Latino/a or Latinx	Washington	NA	NA	NA	NA	NA	NA
1136	BioRad	HSV-1	Negative	< 0.2	AI	Negative	0.1	NA	TRUE	Initial	22	0	Negative	NA	NA	M	Declined to Answer	Non-Hispanic or Latino/a or Latinx	Washington	NA	NA	NA	NA	NA	NA
1136	BioRad	HSV-2	Negative	< 0.2	AI	Negative	0.1	NA	TRUE	Initial	22	0	Negative	NA	NA	M	Declined to Answer	Non-Hispanic or Latino/a or Latinx	Washington	NA	NA	NA	NA	NA	NA
1135	Roche	HSV-1	Positive	35.39	COI	Positive	35.39	NA	FALSE	Initial	22	1	Positive	NA	NA	F	White	Non-Hispanic or Latino/a or Latinx	Washington	NA	NA	NA	NA	NA	NA
1135	Roche	HSV-2	Negative	0.105	COI	Negative	0.105	NA	FALSE	Initial	22	1	Negative	NA	NA	F	White	Non-Hispanic or Latino/a or Latinx	Washington	NA	NA	NA	NA	NA	NA
1135	DiaSorin	HSV-1	Positive	37.5	Index	Positive	37.5	NA	FALSE	Initial	22	1	Positive	NA	NA	F	White	Non-Hispanic or Latino/a or Latinx	Washington	NA	NA	NA	NA	NA	NA
1135	DiaSorin	HSV-2	Negative	0.113	Index	Negative	0.113	NA	FALSE	Initial	22	1	Negative	NA	NA	F	White	Non-Hispanic or Latino/a or Latinx	Washington	NA	NA	NA	NA	NA	NA
1135	BioRad	HSV-1	Positive	7.9	AI	Positive	7.9	NA	FALSE	Initial	22	1	Positive	NA	NA	F	White	Non-Hispanic or Latino/a or Latinx	Washington	NA	NA	NA	NA	NA	NA
1135	BioRad	HSV-2	Negative	< 0.2	AI	Negative	0.1	NA	TRUE	Initial	22	1	Negative	NA	NA	F	White	Non-Hispanic or Latino/a or Latinx	Washington	NA	NA	NA	NA	NA	NA
1134	Roche	HSV-1	Positive	54.29	COI	Positive	54.29	NA	FALSE	Initial	22	1	Positive	YES	NA	M	White	Hispanic or Latino/a or Latinx	Washington	NA	NA	NA	NA	NA	NA
1134	Roche	HSV-2	Negative	0.109	COI	Negative	0.109	NA	FALSE	Initial	22	1	Negative	YES	NA	M	White	Hispanic or Latino/a or Latinx	Washington	NA	NA	NA	NA	NA	NA
1134	DiaSorin	HSV-1	Positive	50.7	Index	Positive	50.7	NA	FALSE	Initial	22	1	Positive	YES	NA	M	White	Hispanic or Latino/a or Latinx	Washington	NA	NA	NA	NA	NA	NA
1134	DiaSorin	HSV-2	Negative	9.8599999999999993E-2	Index	Negative	0.0986	NA	FALSE	Initial	22	1	Negative	YES	NA	M	White	Hispanic or Latino/a or Latinx	Washington	NA	NA	NA	NA	NA	NA
1134	BioRad	HSV-1	Positive	7.5	AI	Positive	7.5	NA	FALSE	Initial	22	1	Positive	YES	NA	M	White	Hispanic or Latino/a or Latinx	Washington	NA	NA	NA	NA	NA	NA
1134	BioRad	HSV-2	Negative	< 0.2	AI	Negative	0.1	NA	TRUE	Initial	22	1	Negative	YES	NA	M	White	Hispanic or Latino/a or Latinx	Washington	NA	NA	NA	NA	NA	NA
1133	Roche	HSV-1	Negative	0.038	COI	Negative	0.038	NA	FALSE	Initial	22	2	Negative	YES	NA	M	Black or African-American	Unknown to patient	Washington	NA	NA	NA	NA	NA	NA
1133	Roche	HSV-2	Positive	30.54	COI	Positive	30.54	NA	FALSE	Initial	22	2	Positive	YES	NA	M	Black or African-American	Unknown to patient	Washington	NA	NA	NA	NA	NA	NA
1133	DiaSorin	HSV-1	Negative	0.249	Index	Negative	0.249	NA	FALSE	Initial	22	2	Negative	YES	NA	M	Black or African-American	Unknown to patient	Washington	NA	NA	NA	NA	NA	NA
1133	DiaSorin	HSV-2	Positive	9.82	Index	Positive	9.82	NA	FALSE	Initial	22	2	Positive	YES	NA	M	Black or African-American	Unknown to patient	Washington	NA	NA	NA	NA	NA	NA
1133	BioRad	HSV-1	Negative	0.2	AI	Negative	0.2	NA	FALSE	Initial	22	2	Negative	YES	NA	M	Black or African-American	Unknown to patient	Washington	NA	NA	NA	NA	NA	NA
1133	BioRad	HSV-2	Positive	5.5	AI	Positive	5.5	NA	FALSE	Initial	22	2	Positive	YES	NA	M	Black or African-American	Unknown to patient	Washington	NA	NA	NA	NA	NA	NA
1132	Roche	HSV-1	Negative	0.036	COI	Negative	0.036	NA	FALSE	Initial	22	0	Negative	NA	NA	F	White	Non-Hispanic or Latino/a or Latinx	Washington	NA	NA	NA	NA	NA	NA
1132	Roche	HSV-2	Negative	0.107	COI	Negative	0.107	NA	FALSE	Initial	22	0	Negative	NA	NA	F	White	Non-Hispanic or Latino/a or Latinx	Washington	NA	NA	NA	NA	NA	NA
1132	DiaSorin	HSV-1	Negative	0.65800000000000003	Index	Negative	0.658	NA	FALSE	Initial	22	0	Negative	NA	NA	F	White	Non-Hispanic or Latino/a or Latinx	Washington	NA	NA	NA	NA	NA	NA
1132	DiaSorin	HSV-2	Negative	0.25700000000000001	Index	Negative	0.257	NA	FALSE	Initial	22	0	Negative	NA	NA	F	White	Non-Hispanic or Latino/a or Latinx	Washington	NA	NA	NA	NA	NA	NA
1132	BioRad	HSV-1	Negative	< 0.2	AI	Negative	0.1	NA	TRUE	Initial	22	0	Negative	NA	NA	F	White	Non-Hispanic or Latino/a or Latinx	Washington	NA	NA	NA	NA	NA	NA
1132	BioRad	HSV-2	Negative	< 0.2	AI	Negative	0.1	NA	TRUE	Initial	22	0	Negative	NA	NA	F	White	Non-Hispanic or Latino/a or Latinx	Washington	NA	NA	NA	NA	NA	NA
1131	Roche	HSV-1	Negative	0.039	COI	Negative	0.039	NA	FALSE	Initial	22	0	Negative	NA	NA	F	White	Non-Hispanic or Latino/a or Latinx	North Dakota	NA	NA	NA	NA	NA	NA
1131	Roche	HSV-2	Negative	0.109	COI	Negative	0.109	NA	FALSE	Initial	22	0	Negative	NA	NA	F	White	Non-Hispanic or Latino/a or Latinx	North Dakota	NA	NA	NA	NA	NA	NA
1131	DiaSorin	HSV-1	Negative	0.107	Index	Negative	0.107	NA	FALSE	Initial	22	0	Negative	NA	NA	F	White	Non-Hispanic or Latino/a or Latinx	North Dakota	NA	NA	NA	NA	NA	NA
1131	DiaSorin	HSV-2	Negative	0.114	Index	Negative	0.114	NA	FALSE	Initial	22	0	Negative	NA	NA	F	White	Non-Hispanic or Latino/a or Latinx	North Dakota	NA	NA	NA	NA	NA	NA
1131	BioRad	HSV-1	Negative	< 0.2	AI	Negative	0.1	NA	TRUE	Initial	22	0	Negative	NA	NA	F	White	Non-Hispanic or Latino/a or Latinx	North Dakota	NA	NA	NA	NA	NA	NA
1131	BioRad	HSV-2	Negative	< 0.2	AI	Negative	0.1	NA	TRUE	Initial	22	0	Negative	NA	NA	F	White	Non-Hispanic or Latino/a or Latinx	North Dakota	NA	NA	NA	NA	NA	NA
1130	Roche	HSV-1	Positive	27.72	COI	Positive	27.72	NA	FALSE	Initial	22	1	Positive	NA	NA	M	White	Non-Hispanic or Latino/a or Latinx	Washington	NA	NA	NA	NA	NA	NA
1130	Roche	HSV-2	Negative	0.114	COI	Negative	0.114	NA	FALSE	Initial	22	1	Negative	NA	NA	M	White	Non-Hispanic or Latino/a or Latinx	Washington	NA	NA	NA	NA	NA	NA
1130	DiaSorin	HSV-1	Positive	>62.2	Index	Positive	62.3	NA	TRUE	Initial	22	1	Positive	NA	NA	M	White	Non-Hispanic or Latino/a or Latinx	Washington	NA	NA	NA	NA	NA	NA
1130	DiaSorin	HSV-2	Negative	0.24099999999999999	Index	Negative	0.241	NA	FALSE	Initial	22	1	Negative	NA	NA	M	White	Non-Hispanic or Latino/a or Latinx	Washington	NA	NA	NA	NA	NA	NA
1130	BioRad	HSV-1	Positive	> 8.0	AI	Positive	8.1	NA	TRUE	Initial	22	1	Positive	NA	NA	M	White	Non-Hispanic or Latino/a or Latinx	Washington	NA	NA	NA	NA	NA	NA
1130	BioRad	HSV-2	Positive	1.2	AI	Positive	1.2	NA	FALSE	Initial	22	1	Negative	NA	NA	M	White	Non-Hispanic or Latino/a or Latinx	Washington	NA	NA	NA	NA	NA	NA
1129	Roche	HSV-1	Negative	0.039	COI	Negative	0.039	NA	FALSE	Initial	22	0	Negative	NA	NA	F	Asian	Non-Hispanic or Latino/a or Latinx	Washington	NA	NA	NA	NA	NA	NA
1129	Roche	HSV-2	Negative	0.113	COI	Negative	0.113	NA	FALSE	Initial	22	0	Negative	NA	NA	F	Asian	Non-Hispanic or Latino/a or Latinx	Washington	NA	NA	NA	NA	NA	NA
1129	DiaSorin	HSV-1	Negative	0.16400000000000001	Index	Negative	0.164	NA	FALSE	Initial	22	0	Negative	NA	NA	F	Asian	Non-Hispanic or Latino/a or Latinx	Washington	NA	NA	NA	NA	NA	NA
1129	DiaSorin	HSV-2	Negative	6.4399999999999999E-2	Index	Negative	0.0644	NA	FALSE	Initial	22	0	Negative	NA	NA	F	Asian	Non-Hispanic or Latino/a or Latinx	Washington	NA	NA	NA	NA	NA	NA
1129	BioRad	HSV-1	Negative	< 0.2	AI	Negative	0.1	NA	TRUE	Initial	22	0	Negative	NA	NA	F	Asian	Non-Hispanic or Latino/a or Latinx	Washington	NA	NA	NA	NA	NA	NA
1129	BioRad	HSV-2	Negative	< 0.2	AI	Negative	0.1	NA	TRUE	Initial	22	0	Negative	NA	NA	F	Asian	Non-Hispanic or Latino/a or Latinx	Washington	NA	NA	NA	NA	NA	NA
1128	Roche	HSV-1	Positive	56.44	COI	Positive	56.44	NA	FALSE	Initial	22	3	Positive	NA	NA	M	White	Non-Hispanic or Latino/a or Latinx	Oregon	NA	NA	NA	NA	NA	NA
1128	Roche	HSV-2	Positive	15.07	COI	Positive	15.07	NA	FALSE	Initial	22	3	Positive	NA	NA	M	White	Non-Hispanic or Latino/a or Latinx	Oregon	NA	NA	NA	NA	NA	NA
1128	DiaSorin	HSV-1	Positive	51.5	Index	Positive	51.5	NA	FALSE	Initial	22	3	Positive	NA	NA	M	White	Non-Hispanic or Latino/a or Latinx	Oregon	NA	NA	NA	NA	NA	NA
1128	DiaSorin	HSV-2	Negative	0.63	Index	Negative	0.63	NA	FALSE	Initial	22	3	Positive	NA	NA	M	White	Non-Hispanic or Latino/a or Latinx	Oregon	NA	NA	NA	NA	NA	NA
1128	BioRad	HSV-1	Positive	> 8.0	AI	Positive	8.1	NA	TRUE	Initial	22	3	Positive	NA	NA	M	White	Non-Hispanic or Latino/a or Latinx	Oregon	NA	NA	NA	NA	NA	NA
1128	BioRad	HSV-2	Positive	3.1	AI	Positive	3.1	NA	FALSE	Initial	22	3	Positive	NA	NA	M	White	Non-Hispanic or Latino/a or Latinx	Oregon	NA	NA	NA	NA	NA	NA
1127	Roche	HSV-1	Negative	0.131	COI	Negative	0.131	NA	FALSE	Initial	22	0	Negative	NA	NA	M	White	Non-Hispanic or Latino/a or Latinx	Washington	NA	NA	NA	NA	NA	NA
1127	Roche	HSV-2	Negative	0.111	COI	Negative	0.111	NA	FALSE	Initial	22	0	Negative	NA	NA	M	White	Non-Hispanic or Latino/a or Latinx	Washington	NA	NA	NA	NA	NA	NA
1127	DiaSorin	HSV-1	Negative	3.9300000000000002E-2	Index	Negative	0.0393	NA	FALSE	Initial	22	0	Negative	NA	NA	M	White	Non-Hispanic or Latino/a or Latinx	Washington	NA	NA	NA	NA	NA	NA
1127	DiaSorin	HSV-2	Negative	8.9099999999999999E-2	Index	Negative	0.0891	NA	FALSE	Initial	22	0	Negative	NA	NA	M	White	Non-Hispanic or Latino/a or Latinx	Washington	NA	NA	NA	NA	NA	NA
1127	BioRad	HSV-1	Negative	0.2	AI	Negative	0.2	NA	FALSE	Initial	22	0	Negative	NA	NA	M	White	Non-Hispanic or Latino/a or Latinx	Washington	NA	NA	NA	NA	NA	NA
1127	BioRad	HSV-2	Negative	< 0.2	AI	Negative	0.1	NA	TRUE	Initial	22	0	Negative	NA	NA	M	White	Non-Hispanic or Latino/a or Latinx	Washington	NA	NA	NA	NA	NA	NA
1126	Roche	HSV-1	Negative	0.039	COI	Negative	0.039	NA	FALSE	Initial	22	0	Negative	NA	NA	F	White	Non-Hispanic or Latino/a or Latinx	Washington	NA	NA	NA	NA	NA	NA
1126	Roche	HSV-2	Negative	0.104	COI	Negative	0.104	NA	FALSE	Initial	22	0	Negative	NA	NA	F	White	Non-Hispanic or Latino/a or Latinx	Washington	NA	NA	NA	NA	NA	NA
1126	DiaSorin	HSV-1	Negative	0.38900000000000001	Index	Negative	0.389	NA	FALSE	Initial	22	0	Negative	NA	NA	F	White	Non-Hispanic or Latino/a or Latinx	Washington	NA	NA	NA	NA	NA	NA
1126	DiaSorin	HSV-2	Negative	0.14699999999999999	Index	Negative	0.147	NA	FALSE	Initial	22	0	Negative	NA	NA	F	White	Non-Hispanic or Latino/a or Latinx	Washington	NA	NA	NA	NA	NA	NA
1126	BioRad	HSV-1	Negative	< 0.2	AI	Negative	0.1	NA	TRUE	Initial	22	0	Negative	NA	NA	F	White	Non-Hispanic or Latino/a or Latinx	Washington	NA	NA	NA	NA	NA	NA
1126	BioRad	HSV-2	Negative	< 0.2	AI	Negative	0.1	NA	TRUE	Initial	22	0	Negative	NA	NA	F	White	Non-Hispanic or Latino/a or Latinx	Washington	NA	NA	NA	NA	NA	NA
1125	Roche	HSV-1	Positive	3.02	COI	Positive	3.02	NA	FALSE	Initial	22	1	Positive	YES	NA	F	White	Non-Hispanic or Latino/a or Latinx	Washington	NA	NA	NA	NA	NA	NA
1125	Roche	HSV-2	Negative	0.106	COI	Negative	0.106	NA	FALSE	Initial	22	1	Negative	YES	NA	F	White	Non-Hispanic or Latino/a or Latinx	Washington	NA	NA	NA	NA	NA	NA
1125	DiaSorin	HSV-1	Positive	43.8	Index	Positive	43.8	NA	FALSE	Initial	22	1	Positive	YES	NA	F	White	Non-Hispanic or Latino/a or Latinx	Washington	NA	NA	NA	NA	NA	NA
1125	DiaSorin	HSV-2	Negative	6.1600000000000002E-2	Index	Negative	0.0616	NA	FALSE	Initial	22	1	Negative	YES	NA	F	White	Non-Hispanic or Latino/a or Latinx	Washington	NA	NA	NA	NA	NA	NA
1125	BioRad	HSV-1	Positive	2.4	AI	Positive	2.4	NA	FALSE	Initial	22	1	Positive	YES	NA	F	White	Non-Hispanic or Latino/a or Latinx	Washington	NA	NA	NA	NA	NA	NA
1125	BioRad	HSV-2	Negative	< 0.2	AI	Negative	0.1	NA	TRUE	Initial	22	1	Negative	YES	NA	F	White	Non-Hispanic or Latino/a or Latinx	Washington	NA	NA	NA	NA	NA	NA
1124	Roche	HSV-1	Positive	38.41	COI	Positive	38.41	NA	FALSE	Initial	22	3	Positive	NA	NA	M	White	Non-Hispanic or Latino/a or Latinx	Washington	NA	NA	NA	NA	NA	NA
1124	Roche	HSV-2	Positive	11.37	COI	Positive	11.37	NA	FALSE	Initial	22	3	Positive	NA	NA	M	White	Non-Hispanic or Latino/a or Latinx	Washington	NA	NA	NA	NA	NA	NA
1124	DiaSorin	HSV-1	Positive	51	Index	Positive	51	NA	FALSE	Initial	22	3	Positive	NA	NA	M	White	Non-Hispanic or Latino/a or Latinx	Washington	NA	NA	NA	NA	NA	NA
1124	DiaSorin	HSV-2	Positive	3.29	Index	Positive	3.29	NA	FALSE	Initial	22	3	Positive	NA	NA	M	White	Non-Hispanic or Latino/a or Latinx	Washington	NA	NA	NA	NA	NA	NA
1124	BioRad	HSV-1	Positive	> 8.0	AI	Positive	8.1	NA	TRUE	Initial	22	3	Positive	NA	NA	M	White	Non-Hispanic or Latino/a or Latinx	Washington	NA	NA	NA	NA	NA	NA
1124	BioRad	HSV-2	Positive	4.3	AI	Positive	4.3	NA	FALSE	Initial	22	3	Positive	NA	NA	M	White	Non-Hispanic or Latino/a or Latinx	Washington	NA	NA	NA	NA	NA	NA
1123	Roche	HSV-1	Negative	0.868	COI	Negative	0.868	NA	FALSE	Initial	22	0	Negative	YES	YES	M	White	Non-Hispanic or Latino/a or Latinx	Washington	NA	NA	NA	NA	NA	NA
1123	Roche	HSV-2	Negative	0.109	COI	Negative	0.109	NA	FALSE	Initial	22	0	Negative	YES	YES	M	White	Non-Hispanic or Latino/a or Latinx	Washington	NA	NA	NA	NA	NA	NA
1123	DiaSorin	HSV-1	Positive	1.23	Index	Positive	1.23	NA	FALSE	Initial	22	0	Negative	YES	YES	M	White	Non-Hispanic or Latino/a or Latinx	Washington	NA	NA	NA	NA	NA	NA
1123	DiaSorin	HSV-2	Negative	6.4299999999999996E-2	Index	Negative	0.0643	NA	FALSE	Initial	22	0	Negative	YES	YES	M	White	Non-Hispanic or Latino/a or Latinx	Washington	NA	NA	NA	NA	NA	NA
1123	BioRad	HSV-1	Negative	0.4	AI	Negative	0.4	NA	FALSE	Initial	22	0	Negative	YES	YES	M	White	Non-Hispanic or Latino/a or Latinx	Washington	NA	NA	NA	NA	NA	NA
1123	BioRad	HSV-2	Negative	< 0.2	AI	Negative	0.1	NA	TRUE	Initial	22	0	Negative	YES	YES	M	White	Non-Hispanic or Latino/a or Latinx	Washington	NA	NA	NA	NA	NA	NA
1122	Roche	HSV-1	Negative	0.038	COI	Negative	0.038	NA	FALSE	Initial	22	2	Negative	YES	NA	F	White	Non-Hispanic or Latino/a or Latinx	Washington	NA	NA	NA	NA	NA	NA
1122	Roche	HSV-2	Positive	54.47	COI	Positive	54.47	NA	FALSE	Initial	22	2	Positive	YES	NA	F	White	Non-Hispanic or Latino/a or Latinx	Washington	NA	NA	NA	NA	NA	NA
1122	DiaSorin	HSV-1	Negative	0.26100000000000001	Index	Negative	0.261	NA	FALSE	Initial	22	2	Negative	YES	NA	F	White	Non-Hispanic or Latino/a or Latinx	Washington	NA	NA	NA	NA	NA	NA
1122	DiaSorin	HSV-2	Positive	10	Index	Positive	10	NA	FALSE	Initial	22	2	Positive	YES	NA	F	White	Non-Hispanic or Latino/a or Latinx	Washington	NA	NA	NA	NA	NA	NA
1122	BioRad	HSV-1	Negative	< 0.2	AI	Negative	0.1	NA	TRUE	Initial	22	2	Negative	YES	NA	F	White	Non-Hispanic or Latino/a or Latinx	Washington	NA	NA	NA	NA	NA	NA
1122	BioRad	HSV-2	Positive	> 8.0	AI	Positive	8.1	NA	TRUE	Initial	22	2	Positive	YES	NA	F	White	Non-Hispanic or Latino/a or Latinx	Washington	NA	NA	NA	NA	NA	NA
1121	Roche	HSV-1	Negative	0.04	COI	Negative	0.04	NA	FALSE	Initial	22	2	Negative	NA	NA	F	Black or African-American	Non-Hispanic or Latino/a or Latinx	Washington	NA	NA	NA	NA	NA	NA
1121	Roche	HSV-2	Positive	255.2	COI	Positive	255.2	NA	FALSE	Initial	22	2	Positive	NA	NA	F	Black or African-American	Non-Hispanic or Latino/a or Latinx	Washington	NA	NA	NA	NA	NA	NA
1121	DiaSorin	HSV-1	Negative	0.89500000000000002	Index	Negative	0.895	NA	FALSE	Initial	22	2	Negative	NA	NA	F	Black or African-American	Non-Hispanic or Latino/a or Latinx	Washington	NA	NA	NA	NA	NA	NA
1121	DiaSorin	HSV-2	Positive	15.3	Index	Positive	15.3	NA	FALSE	Initial	22	2	Positive	NA	NA	F	Black or African-American	Non-Hispanic or Latino/a or Latinx	Washington	NA	NA	NA	NA	NA	NA
1121	BioRad	HSV-1	Negative	0.2	AI	Negative	0.2	NA	FALSE	Initial	22	2	Negative	NA	NA	F	Black or African-American	Non-Hispanic or Latino/a or Latinx	Washington	NA	NA	NA	NA	NA	NA
1121	BioRad	HSV-2	Positive	> 8.0	AI	Positive	8.1	NA	TRUE	Initial	22	2	Positive	NA	NA	F	Black or African-American	Non-Hispanic or Latino/a or Latinx	Washington	NA	NA	NA	NA	NA	NA
1120	Roche	HSV-1	Negative	0.036	COI	Negative	0.036	NA	FALSE	Initial	22	0	Negative	NA	NA	F	White	Non-Hispanic or Latino/a or Latinx	Washington	NA	NA	NA	NA	NA	NA
1120	Roche	HSV-2	Negative	0.105	COI	Negative	0.105	NA	FALSE	Initial	22	0	Negative	NA	NA	F	White	Non-Hispanic or Latino/a or Latinx	Washington	NA	NA	NA	NA	NA	NA
1120	DiaSorin	HSV-1	Negative	0.107	Index	Negative	0.107	NA	FALSE	Initial	22	0	Negative	NA	NA	F	White	Non-Hispanic or Latino/a or Latinx	Washington	NA	NA	NA	NA	NA	NA
1120	DiaSorin	HSV-2	Negative	0.16900000000000001	Index	Negative	0.169	NA	FALSE	Initial	22	0	Negative	NA	NA	F	White	Non-Hispanic or Latino/a or Latinx	Washington	NA	NA	NA	NA	NA	NA
1120	BioRad	HSV-1	Negative	< 0.2	AI	Negative	0.1	NA	TRUE	Initial	22	0	Negative	NA	NA	F	White	Non-Hispanic or Latino/a or Latinx	Washington	NA	NA	NA	NA	NA	NA
1120	BioRad	HSV-2	Negative	< 0.2	AI	Negative	0.1	NA	TRUE	Initial	22	0	Negative	NA	NA	F	White	Non-Hispanic or Latino/a or Latinx	Washington	NA	NA	NA	NA	NA	NA
1119	Roche	HSV-1	Negative	0.038	COI	Negative	0.038	NA	FALSE	Initial	22	0	Negative	NA	YES	F	White	Non-Hispanic or Latino/a or Latinx	Washington	NA	NA	NA	NA	NA	NA
1119	Roche	HSV-2	Negative	0.113	COI	Negative	0.113	NA	FALSE	Initial	22	0	Negative	NA	YES	F	White	Non-Hispanic or Latino/a or Latinx	Washington	NA	NA	NA	NA	NA	NA
1119	DiaSorin	HSV-1	Negative	<0.0100	Index	Negative	0.009	NA	TRUE	Initial	22	0	Negative	NA	YES	F	White	Non-Hispanic or Latino/a or Latinx	Washington	NA	NA	NA	NA	NA	NA
1119	DiaSorin	HSV-2	Negative	3.32E-2	Index	Negative	0.0332	NA	FALSE	Initial	22	0	Negative	NA	YES	F	White	Non-Hispanic or Latino/a or Latinx	Washington	NA	NA	NA	NA	NA	NA
1119	BioRad	HSV-1	Negative	< 0.2	AI	Negative	0.1	NA	TRUE	Initial	22	0	Negative	NA	YES	F	White	Non-Hispanic or Latino/a or Latinx	Washington	NA	NA	NA	NA	NA	NA
1119	BioRad	HSV-2	Negative	< 0.2	AI	Negative	0.1	NA	TRUE	Initial	22	0	Negative	NA	YES	F	White	Non-Hispanic or Latino/a or Latinx	Washington	NA	NA	NA	NA	NA	NA
1118	Roche	HSV-1	Negative	0.037	COI	Negative	0.037	NA	FALSE	Initial	22	3	Positive	YES	NA	M	White	Non-Hispanic or Latino/a or Latinx	Washington	NA	NA	NA	NA	NA	NA
1118	Roche	HSV-2	Positive	446.1	COI	Positive	446.1	NA	FALSE	Initial	22	3	Positive	YES	NA	M	White	Non-Hispanic or Latino/a or Latinx	Washington	NA	NA	NA	NA	NA	NA
1118	DiaSorin	HSV-1	Negative	0.31	Index	Negative	0.31	NA	FALSE	Initial	22	3	Positive	YES	NA	M	White	Non-Hispanic or Latino/a or Latinx	Washington	NA	NA	NA	NA	NA	NA
1118	DiaSorin	HSV-2	Positive	18.8	Index	Positive	18.8	NA	FALSE	Initial	22	3	Positive	YES	NA	M	White	Non-Hispanic or Latino/a or Latinx	Washington	NA	NA	NA	NA	NA	NA
1118	BioRad	HSV-1	Negative	< 0.2	AI	Negative	0.1	NA	TRUE	Initial	22	3	Positive	YES	NA	M	White	Non-Hispanic or Latino/a or Latinx	Washington	NA	NA	NA	NA	NA	NA
1118	BioRad	HSV-2	Positive	> 8.0	AI	Positive	8.1	NA	TRUE	Initial	22	3	Positive	YES	NA	M	White	Non-Hispanic or Latino/a or Latinx	Washington	NA	NA	NA	NA	NA	NA
1117	Roche	HSV-1	Negative	0.039	COI	Negative	0.039	NA	FALSE	Initial	22	2	Negative	NA	NA	M	White	Non-Hispanic or Latino/a or Latinx	Washington	NA	NA	NA	NA	NA	NA
1117	Roche	HSV-2	Positive	58.02	COI	Positive	58.02	NA	FALSE	Initial	22	2	Positive	NA	NA	M	White	Non-Hispanic or Latino/a or Latinx	Washington	NA	NA	NA	NA	NA	NA
1117	DiaSorin	HSV-1	Negative	3.2899999999999999E-2	Index	Negative	0.0329	NA	FALSE	Initial	22	2	Negative	NA	NA	M	White	Non-Hispanic or Latino/a or Latinx	Washington	NA	NA	NA	NA	NA	NA
1117	DiaSorin	HSV-2	Positive	>23.6	Index	Positive	23.7	NA	TRUE	Initial	22	2	Positive	NA	NA	M	White	Non-Hispanic or Latino/a or Latinx	Washington	NA	NA	NA	NA	NA	NA
1117	BioRad	HSV-1	Negative	< 0.2	AI	Negative	0.1	NA	TRUE	Initial	22	2	Negative	NA	NA	M	White	Non-Hispanic or Latino/a or Latinx	Washington	NA	NA	NA	NA	NA	NA
1117	BioRad	HSV-2	Positive	> 8.0	AI	Positive	8.1	NA	TRUE	Initial	22	2	Positive	NA	NA	M	White	Non-Hispanic or Latino/a or Latinx	Washington	NA	NA	NA	NA	NA	NA
1116	Roche	HSV-1	Negative	0.034	COI	Negative	0.034	NA	FALSE	Initial	22	0	Negative	NA	YES	F	Asian	Non-Hispanic or Latino/a or Latinx	Washington	NA	NA	NA	NA	NA	NA
1116	Roche	HSV-2	Negative	0.106	COI	Negative	0.106	NA	FALSE	Initial	22	0	Negative	NA	YES	F	Asian	Non-Hispanic or Latino/a or Latinx	Washington	NA	NA	NA	NA	NA	NA
1116	DiaSorin	HSV-1	Negative	9.3200000000000005E-2	Index	Negative	0.0932	NA	FALSE	Initial	22	0	Negative	NA	YES	F	Asian	Non-Hispanic or Latino/a or Latinx	Washington	NA	NA	NA	NA	NA	NA
1116	DiaSorin	HSV-2	Negative	5.2999999999999999E-2	Index	Negative	0.053	NA	FALSE	Initial	22	0	Negative	NA	YES	F	Asian	Non-Hispanic or Latino/a or Latinx	Washington	NA	NA	NA	NA	NA	NA
1116	BioRad	HSV-1	Negative	< 0.2	AI	Negative	0.1	NA	TRUE	Initial	22	0	Negative	NA	YES	F	Asian	Non-Hispanic or Latino/a or Latinx	Washington	NA	NA	NA	NA	NA	NA
1116	BioRad	HSV-2	Negative	< 0.2	AI	Negative	0.1	NA	TRUE	Initial	22	0	Negative	NA	YES	F	Asian	Non-Hispanic or Latino/a or Latinx	Washington	NA	NA	NA	NA	NA	NA
1115	Roche	HSV-1	Negative	0.033	COI	Negative	0.033	NA	FALSE	Initial	22	0	Negative	NA	NA	F	White	Non-Hispanic or Latino/a or Latinx	Washington	NA	NA	NA	NA	NA	NA
1115	Roche	HSV-2	Negative	0.109	COI	Negative	0.109	NA	FALSE	Initial	22	0	Negative	NA	NA	F	White	Non-Hispanic or Latino/a or Latinx	Washington	NA	NA	NA	NA	NA	NA
1115	DiaSorin	HSV-1	Negative	0.17499999999999999	Index	Negative	0.175	NA	FALSE	Initial	22	0	Negative	NA	NA	F	White	Non-Hispanic or Latino/a or Latinx	Washington	NA	NA	NA	NA	NA	NA
1115	DiaSorin	HSV-2	Positive	3.68	Index	Positive	3.68	NA	FALSE	Initial	22	0	Negative	NA	NA	F	White	Non-Hispanic or Latino/a or Latinx	Washington	NA	NA	NA	NA	NA	NA
1115	BioRad	HSV-1	Negative	< 0.2	AI	Negative	0.1	NA	TRUE	Initial	22	0	Negative	NA	NA	F	White	Non-Hispanic or Latino/a or Latinx	Washington	NA	NA	NA	NA	NA	NA
1115	BioRad	HSV-2	Negative	< 0.2	AI	Negative	0.1	NA	TRUE	Initial	22	0	Negative	NA	NA	F	White	Non-Hispanic or Latino/a or Latinx	Washington	NA	NA	NA	NA	NA	NA
1114	Roche	HSV-1	Negative	0.036	COI	Negative	0.036	NA	FALSE	Initial	22	0	Negative	NA	NA	M	White	Non-Hispanic or Latino/a or Latinx	Washington	NA	NA	NA	NA	NA	NA
1114	Roche	HSV-2	Negative	0.109	COI	Negative	0.109	NA	FALSE	Initial	22	0	Negative	NA	NA	M	White	Non-Hispanic or Latino/a or Latinx	Washington	NA	NA	NA	NA	NA	NA
1114	DiaSorin	HSV-1	Negative	<0.0100	Index	Negative	0.009	NA	TRUE	Initial	22	0	Negative	NA	NA	M	White	Non-Hispanic or Latino/a or Latinx	Washington	NA	NA	NA	NA	NA	NA
1114	DiaSorin	HSV-2	Negative	6.1699999999999998E-2	Index	Negative	0.0617	NA	FALSE	Initial	22	0	Negative	NA	NA	M	White	Non-Hispanic or Latino/a or Latinx	Washington	NA	NA	NA	NA	NA	NA
1114	BioRad	HSV-1	Negative	< 0.2	AI	Negative	0.1	NA	TRUE	Initial	22	0	Negative	NA	NA	M	White	Non-Hispanic or Latino/a or Latinx	Washington	NA	NA	NA	NA	NA	NA
1114	BioRad	HSV-2	Negative	< 0.2	AI	Negative	0.1	NA	TRUE	Initial	22	0	Negative	NA	NA	M	White	Non-Hispanic or Latino/a or Latinx	Washington	NA	NA	NA	NA	NA	NA
1113	Roche	HSV-1	Negative	0.043	COI	Negative	0.043	NA	FALSE	Initial	22	0	Negative	NA	NA	M	White	Non-Hispanic or Latino/a or Latinx	Washington	NA	NA	NA	NA	NA	NA
1113	Roche	HSV-2	Negative	0.112	COI	Negative	0.112	NA	FALSE	Initial	22	0	Negative	NA	NA	M	White	Non-Hispanic or Latino/a or Latinx	Washington	NA	NA	NA	NA	NA	NA
1113	DiaSorin	HSV-1	Negative	0.153	Index	Negative	0.153	NA	FALSE	Initial	22	0	Negative	NA	NA	M	White	Non-Hispanic or Latino/a or Latinx	Washington	NA	NA	NA	NA	NA	NA
1113	DiaSorin	HSV-2	Negative	0.129	Index	Negative	0.129	NA	FALSE	Initial	22	0	Negative	NA	NA	M	White	Non-Hispanic or Latino/a or Latinx	Washington	NA	NA	NA	NA	NA	NA
1113	BioRad	HSV-1	Negative	< 0.2	AI	Negative	0.1	NA	TRUE	Initial	22	0	Negative	NA	NA	M	White	Non-Hispanic or Latino/a or Latinx	Washington	NA	NA	NA	NA	NA	NA
1113	BioRad	HSV-2	Negative	< 0.2	AI	Negative	0.1	NA	TRUE	Initial	22	0	Negative	NA	NA	M	White	Non-Hispanic or Latino/a or Latinx	Washington	NA	NA	NA	NA	NA	NA
1112	Roche	HSV-1	Positive	32.99	COI	Positive	32.99	NA	FALSE	Initial	22	1	Positive	NA	NA	M	Asian	Non-Hispanic or Latino/a or Latinx	Washington	NA	NA	NA	NA	NA	NA
1112	Roche	HSV-2	Negative	0.113	COI	Negative	0.113	NA	FALSE	Initial	22	1	Negative	NA	NA	M	Asian	Non-Hispanic or Latino/a or Latinx	Washington	NA	NA	NA	NA	NA	NA
1112	DiaSorin	HSV-1	Positive	50.8	Index	Positive	50.8	NA	FALSE	Initial	22	1	Positive	NA	NA	M	Asian	Non-Hispanic or Latino/a or Latinx	Washington	NA	NA	NA	NA	NA	NA
1112	DiaSorin	HSV-2	Negative	5.67E-2	Index	Negative	0.0567	NA	FALSE	Initial	22	1	Negative	NA	NA	M	Asian	Non-Hispanic or Latino/a or Latinx	Washington	NA	NA	NA	NA	NA	NA
1112	BioRad	HSV-1	Positive	> 8.0	AI	Positive	8.1	NA	TRUE	Initial	22	1	Positive	NA	NA	M	Asian	Non-Hispanic or Latino/a or Latinx	Washington	NA	NA	NA	NA	NA	NA
1112	BioRad	HSV-2	Negative	< 0.2	AI	Negative	0.1	NA	TRUE	Initial	22	1	Negative	NA	NA	M	Asian	Non-Hispanic or Latino/a or Latinx	Washington	NA	NA	NA	NA	NA	NA
1111	Roche	HSV-1	Negative	0.038	COI	Negative	0.038	NA	FALSE	Initial	22	0	Negative	NA	NA	F	Asian	Non-Hispanic or Latino/a or Latinx	Washington	NA	NA	NA	NA	NA	NA
1111	Roche	HSV-2	Negative	0.112	COI	Negative	0.112	NA	FALSE	Initial	22	0	Negative	NA	NA	F	Asian	Non-Hispanic or Latino/a or Latinx	Washington	NA	NA	NA	NA	NA	NA
1111	DiaSorin	HSV-1	Negative	0.122	Index	Negative	0.122	NA	FALSE	Initial	22	0	Negative	NA	NA	F	Asian	Non-Hispanic or Latino/a or Latinx	Washington	NA	NA	NA	NA	NA	NA
1111	DiaSorin	HSV-2	Negative	0.13200000000000001	Index	Negative	0.132	NA	FALSE	Initial	22	0	Negative	NA	NA	F	Asian	Non-Hispanic or Latino/a or Latinx	Washington	NA	NA	NA	NA	NA	NA
1111	BioRad	HSV-1	Negative	< 0.2	AI	Negative	0.1	NA	TRUE	Initial	22	0	Negative	NA	NA	F	Asian	Non-Hispanic or Latino/a or Latinx	Washington	NA	NA	NA	NA	NA	NA
1111	BioRad	HSV-2	Negative	< 0.2	AI	Negative	0.1	NA	TRUE	Initial	22	0	Negative	NA	NA	F	Asian	Non-Hispanic or Latino/a or Latinx	Washington	NA	NA	NA	NA	NA	NA
1110	Roche	HSV-1	Positive	27.8	COI	Positive	27.8	NA	FALSE	Initial	22	1	Positive	NA	NA	F	White	Hispanic or Latino/a or Latinx	Washington	NA	NA	NA	NA	NA	NA
1110	Roche	HSV-2	Negative	0.11	COI	Negative	0.11	NA	FALSE	Initial	22	1	Negative	NA	NA	F	White	Hispanic or Latino/a or Latinx	Washington	NA	NA	NA	NA	NA	NA
1110	DiaSorin	HSV-1	Positive	28.9	Index	Positive	28.9	NA	FALSE	Initial	22	1	Positive	NA	NA	F	White	Hispanic or Latino/a or Latinx	Washington	NA	NA	NA	NA	NA	NA
1110	DiaSorin	HSV-2	Negative	0.14199999999999999	Index	Negative	0.142	NA	FALSE	Initial	22	1	Negative	NA	NA	F	White	Hispanic or Latino/a or Latinx	Washington	NA	NA	NA	NA	NA	NA
1110	BioRad	HSV-1	Positive	> 8.0	AI	Positive	8.1	NA	TRUE	Initial	22	1	Positive	NA	NA	F	White	Hispanic or Latino/a or Latinx	Washington	NA	NA	NA	NA	NA	NA
1110	BioRad	HSV-2	Negative	< 0.2	AI	Negative	0.1	NA	TRUE	Initial	22	1	Negative	NA	NA	F	White	Hispanic or Latino/a or Latinx	Washington	NA	NA	NA	NA	NA	NA
1109	Roche	HSV-1	Negative	0.856	COI	Negative	0.856	NA	FALSE	Initial	22	1	Positive	NA	NA	M	White	Non-Hispanic or Latino/a or Latinx	Washington	NA	NA	NA	NA	NA	NA
1109	Roche	HSV-2	Negative	0.106	COI	Negative	0.106	NA	FALSE	Initial	22	1	Negative	NA	NA	M	White	Non-Hispanic or Latino/a or Latinx	Washington	NA	NA	NA	NA	NA	NA
1109	DiaSorin	HSV-1	Positive	26	Index	Positive	26	NA	FALSE	Initial	22	1	Positive	NA	NA	M	White	Non-Hispanic or Latino/a or Latinx	Washington	NA	NA	NA	NA	NA	NA
1109	DiaSorin	HSV-2	Negative	9.8100000000000007E-2	Index	Negative	0.0981	NA	FALSE	Initial	22	1	Negative	NA	NA	M	White	Non-Hispanic or Latino/a or Latinx	Washington	NA	NA	NA	NA	NA	NA
1109	BioRad	HSV-1	Positive	6	AI	Positive	6	NA	FALSE	Initial	22	1	Positive	NA	NA	M	White	Non-Hispanic or Latino/a or Latinx	Washington	NA	NA	NA	NA	NA	NA
1109	BioRad	HSV-2	Negative	< 0.2	AI	Negative	0.1	NA	TRUE	Initial	22	1	Negative	NA	NA	M	White	Non-Hispanic or Latino/a or Latinx	Washington	NA	NA	NA	NA	NA	NA
1108	Roche	HSV-1	Negative	0.038	COI	Negative	0.038	NA	FALSE	Initial	22	0	Negative	NA	NA	M	White	Non-Hispanic or Latino/a or Latinx	Washington	NA	NA	NA	NA	NA	NA
1108	Roche	HSV-2	Negative	0.112	COI	Negative	0.112	NA	FALSE	Initial	22	0	Negative	NA	NA	M	White	Non-Hispanic or Latino/a or Latinx	Washington	NA	NA	NA	NA	NA	NA
1108	DiaSorin	HSV-1	Negative	7.3099999999999998E-2	Index	Negative	0.0731	NA	FALSE	Initial	22	0	Negative	NA	NA	M	White	Non-Hispanic or Latino/a or Latinx	Washington	NA	NA	NA	NA	NA	NA
1108	DiaSorin	HSV-2	Negative	5.1200000000000002E-2	Index	Negative	0.0512	NA	FALSE	Initial	22	0	Negative	NA	NA	M	White	Non-Hispanic or Latino/a or Latinx	Washington	NA	NA	NA	NA	NA	NA
1108	BioRad	HSV-1	Negative	< 0.2	AI	Negative	0.1	NA	TRUE	Initial	22	0	Negative	NA	NA	M	White	Non-Hispanic or Latino/a or Latinx	Washington	NA	NA	NA	NA	NA	NA
1108	BioRad	HSV-2	Negative	< 0.2	AI	Negative	0.1	NA	TRUE	Initial	22	0	Negative	NA	NA	M	White	Non-Hispanic or Latino/a or Latinx	Washington	NA	NA	NA	NA	NA	NA
1107	Roche	HSV-1	Negative	0.039	COI	Negative	0.039	NA	FALSE	Initial	22	0	Negative	NA	NA	M	Black or African-American	Non-Hispanic or Latino/a or Latinx	Washington	NA	NA	NA	NA	NA	NA
1107	Roche	HSV-2	Negative	0.106	COI	Negative	0.106	NA	FALSE	Initial	22	0	Negative	NA	NA	M	Black or African-American	Non-Hispanic or Latino/a or Latinx	Washington	NA	NA	NA	NA	NA	NA
1107	DiaSorin	HSV-1	Negative	0.30099999999999999	Index	Negative	0.301	NA	FALSE	Initial	22	0	Negative	NA	NA	M	Black or African-American	Non-Hispanic or Latino/a or Latinx	Washington	NA	NA	NA	NA	NA	NA
1107	DiaSorin	HSV-2	Negative	9.8000000000000004E-2	Index	Negative	0.098	NA	FALSE	Initial	22	0	Negative	NA	NA	M	Black or African-American	Non-Hispanic or Latino/a or Latinx	Washington	NA	NA	NA	NA	NA	NA
1107	BioRad	HSV-1	Negative	< 0.2	AI	Negative	0.1	NA	TRUE	Initial	22	0	Negative	NA	NA	M	Black or African-American	Non-Hispanic or Latino/a or Latinx	Washington	NA	NA	NA	NA	NA	NA
1107	BioRad	HSV-2	Negative	< 0.2	AI	Negative	0.1	NA	TRUE	Initial	22	0	Negative	NA	NA	M	Black or African-American	Non-Hispanic or Latino/a or Latinx	Washington	NA	NA	NA	NA	NA	NA
1106	Roche	HSV-1	Negative	0.039	COI	Negative	0.039	NA	FALSE	Initial	22	0	Negative	NA	NA	M	White	Non-Hispanic or Latino/a or Latinx	Washington	NA	NA	NA	NA	NA	NA
1106	Roche	HSV-2	Negative	0.114	COI	Negative	0.114	NA	FALSE	Initial	22	0	Negative	NA	NA	M	White	Non-Hispanic or Latino/a or Latinx	Washington	NA	NA	NA	NA	NA	NA
1106	DiaSorin	HSV-1	Negative	0.23300000000000001	Index	Negative	0.233	NA	FALSE	Initial	22	0	Negative	NA	NA	M	White	Non-Hispanic or Latino/a or Latinx	Washington	NA	NA	NA	NA	NA	NA
1106	DiaSorin	HSV-2	Negative	9.7000000000000003E-2	Index	Negative	0.097	NA	FALSE	Initial	22	0	Negative	NA	NA	M	White	Non-Hispanic or Latino/a or Latinx	Washington	NA	NA	NA	NA	NA	NA
1106	BioRad	HSV-1	Negative	< 0.2	AI	Negative	0.1	NA	TRUE	Initial	22	0	Negative	NA	NA	M	White	Non-Hispanic or Latino/a or Latinx	Washington	NA	NA	NA	NA	NA	NA
1106	BioRad	HSV-2	Negative	< 0.2	AI	Negative	0.1	NA	TRUE	Initial	22	0	Negative	NA	NA	M	White	Non-Hispanic or Latino/a or Latinx	Washington	NA	NA	NA	NA	NA	NA
1105	Roche	HSV-1	Positive	47.51	COI	Positive	47.51	NA	FALSE	Initial	22	1	Positive	NA	NA	F	White	Hispanic or Latino/a or Latinx	Washington	NA	NA	NA	NA	NA	NA
1105	Roche	HSV-2	Negative	0.106	COI	Negative	0.106	NA	FALSE	Initial	22	1	Negative	NA	NA	F	White	Hispanic or Latino/a or Latinx	Washington	NA	NA	NA	NA	NA	NA
1105	DiaSorin	HSV-1	Positive	25	Index	Positive	25	NA	FALSE	Initial	22	1	Positive	NA	NA	F	White	Hispanic or Latino/a or Latinx	Washington	NA	NA	NA	NA	NA	NA
1105	DiaSorin	HSV-2	Negative	7.9500000000000001E-2	Index	Negative	0.0795	NA	FALSE	Initial	22	1	Negative	NA	NA	F	White	Hispanic or Latino/a or Latinx	Washington	NA	NA	NA	NA	NA	NA
1105	BioRad	HSV-1	Positive	4.9	AI	Positive	4.9	NA	FALSE	Initial	22	1	Positive	NA	NA	F	White	Hispanic or Latino/a or Latinx	Washington	NA	NA	NA	NA	NA	NA
1105	BioRad	HSV-2	Negative	< 0.2	AI	Negative	0.1	NA	TRUE	Initial	22	1	Negative	NA	NA	F	White	Hispanic or Latino/a or Latinx	Washington	NA	NA	NA	NA	NA	NA
1104	Roche	HSV-1	Negative	0.043	COI	Negative	0.043	NA	FALSE	Initial	22	2	Negative	NA	NA	F	White	Non-Hispanic or Latino/a or Latinx	Washington	NA	NA	NA	NA	NA	NA
1104	Roche	HSV-2	Positive	35.7	COI	Positive	35.7	NA	FALSE	Initial	22	2	Positive	NA	NA	F	White	Non-Hispanic or Latino/a or Latinx	Washington	NA	NA	NA	NA	NA	NA
1104	DiaSorin	HSV-1	Negative	0.22900000000000001	Index	Negative	0.229	NA	FALSE	Initial	22	2	Negative	NA	NA	F	White	Non-Hispanic or Latino/a or Latinx	Washington	NA	NA	NA	NA	NA	NA
1104	DiaSorin	HSV-2	Positive	11.1	Index	Positive	11.1	NA	FALSE	Initial	22	2	Positive	NA	NA	F	White	Non-Hispanic or Latino/a or Latinx	Washington	NA	NA	NA	NA	NA	NA
1104	BioRad	HSV-1	Negative	< 0.2	AI	Negative	0.1	NA	TRUE	Initial	22	2	Negative	NA	NA	F	White	Non-Hispanic or Latino/a or Latinx	Washington	NA	NA	NA	NA	NA	NA
1104	BioRad	HSV-2	Positive	7.6	AI	Positive	7.6	NA	FALSE	Initial	22	2	Positive	NA	NA	F	White	Non-Hispanic or Latino/a or Latinx	Washington	NA	NA	NA	NA	NA	NA
1103	Roche	HSV-1	Positive	18.87	COI	Positive	18.87	NA	FALSE	Initial	22	3	Positive	NA	NA	M	White	Hispanic or Latino/a or Latinx	Washington	NA	NA	NA	NA	NA	NA
1103	Roche	HSV-2	Positive	32.23	COI	Positive	32.23	NA	FALSE	Initial	22	3	Positive	NA	NA	M	White	Hispanic or Latino/a or Latinx	Washington	NA	NA	NA	NA	NA	NA
1103	DiaSorin	HSV-1	Positive	31.5	Index	Positive	31.5	NA	FALSE	Initial	22	3	Positive	NA	NA	M	White	Hispanic or Latino/a or Latinx	Washington	NA	NA	NA	NA	NA	NA
1103	DiaSorin	HSV-2	Positive	>23.6	Index	Positive	23.7	NA	TRUE	Initial	22	3	Positive	NA	NA	M	White	Hispanic or Latino/a or Latinx	Washington	NA	NA	NA	NA	NA	NA
1103	BioRad	HSV-1	Positive	5.2	AI	Positive	5.2	NA	FALSE	Initial	22	3	Positive	NA	NA	M	White	Hispanic or Latino/a or Latinx	Washington	NA	NA	NA	NA	NA	NA
1103	BioRad	HSV-2	Positive	5.4	AI	Positive	5.4	NA	FALSE	Initial	22	3	Positive	NA	NA	M	White	Hispanic or Latino/a or Latinx	Washington	NA	NA	NA	NA	NA	NA
1102	Roche	HSV-1	Negative	0.044	COI	Negative	0.044	NA	FALSE	Initial	22	2	Negative	NA	NA	M	White	Hispanic or Latino/a or Latinx	Washington	NA	NA	NA	NA	NA	NA
1102	Roche	HSV-2	Positive	104.2	COI	Positive	104.2	NA	FALSE	Initial	22	2	Positive	NA	NA	M	White	Hispanic or Latino/a or Latinx	Washington	NA	NA	NA	NA	NA	NA
1102	DiaSorin	HSV-1	Negative	0.28199999999999997	Index	Negative	0.282	NA	FALSE	Initial	22	2	Negative	NA	NA	M	White	Hispanic or Latino/a or Latinx	Washington	NA	NA	NA	NA	NA	NA
1102	DiaSorin	HSV-2	Positive	13.6	Index	Positive	13.6	NA	FALSE	Initial	22	2	Positive	NA	NA	M	White	Hispanic or Latino/a or Latinx	Washington	NA	NA	NA	NA	NA	NA
1102	BioRad	HSV-1	Negative	0.2	AI	Negative	0.2	NA	FALSE	Initial	22	2	Negative	NA	NA	M	White	Hispanic or Latino/a or Latinx	Washington	NA	NA	NA	NA	NA	NA
1102	BioRad	HSV-2	Positive	> 8.0	AI	Positive	8.1	NA	TRUE	Initial	22	2	Positive	NA	NA	M	White	Hispanic or Latino/a or Latinx	Washington	NA	NA	NA	NA	NA	NA
1101	Roche	HSV-1	Positive	41.91	COI	Positive	41.91	NA	FALSE	Initial	22	1	Positive	YES	NA	F	Asian	Non-Hispanic or Latino/a or Latinx	Washington	NA	NA	NA	NA	NA	NA
1101	Roche	HSV-2	Negative	0.105	COI	Negative	0.105	NA	FALSE	Initial	22	1	Negative	YES	NA	F	Asian	Non-Hispanic or Latino/a or Latinx	Washington	NA	NA	NA	NA	NA	NA
1101	DiaSorin	HSV-1	Positive	>62.2	Index	Positive	62.3	NA	TRUE	Initial	22	1	Positive	YES	NA	F	Asian	Non-Hispanic or Latino/a or Latinx	Washington	NA	NA	NA	NA	NA	NA
1101	DiaSorin	HSV-2	Negative	0.28599999999999998	Index	Negative	0.286	NA	FALSE	Initial	22	1	Negative	YES	NA	F	Asian	Non-Hispanic or Latino/a or Latinx	Washington	NA	NA	NA	NA	NA	NA
1101	BioRad	HSV-1	Positive	> 8.0	AI	Positive	8.1	NA	TRUE	Initial	22	1	Positive	YES	NA	F	Asian	Non-Hispanic or Latino/a or Latinx	Washington	NA	NA	NA	NA	NA	NA
1101	BioRad	HSV-2	Negative	< 0.2	AI	Negative	0.1	NA	TRUE	Initial	22	1	Negative	YES	NA	F	Asian	Non-Hispanic or Latino/a or Latinx	Washington	NA	NA	NA	NA	NA	NA
1100	Roche	HSV-1	Negative	0.04	COI	Negative	0.04	NA	FALSE	Initial	22	2	Negative	NA	NA	F	White	Hispanic or Latino/a or Latinx	Washington	NA	NA	NA	NA	NA	NA
1100	Roche	HSV-2	Positive	4.79	COI	Positive	4.79	NA	FALSE	Initial	22	2	Positive	NA	NA	F	White	Hispanic or Latino/a or Latinx	Washington	NA	NA	NA	NA	NA	NA
1100	DiaSorin	HSV-1	Negative	9.3899999999999997E-2	Index	Negative	0.0939	NA	FALSE	Initial	22	2	Negative	NA	NA	F	White	Hispanic or Latino/a or Latinx	Washington	NA	NA	NA	NA	NA	NA
1100	DiaSorin	HSV-2	Positive	2.54	Index	Positive	2.54	NA	FALSE	Initial	22	2	Positive	NA	NA	F	White	Hispanic or Latino/a or Latinx	Washington	NA	NA	NA	NA	NA	NA
1100	BioRad	HSV-1	Negative	< 0.2	AI	Negative	0.1	NA	TRUE	Initial	22	2	Negative	NA	NA	F	White	Hispanic or Latino/a or Latinx	Washington	NA	NA	NA	NA	NA	NA
1100	BioRad	HSV-2	Positive	3.7	AI	Positive	3.7	NA	FALSE	Initial	22	2	Positive	NA	NA	F	White	Hispanic or Latino/a or Latinx	Washington	NA	NA	NA	NA	NA	NA
1099	Roche	HSV-1	Negative	0.039	COI	Negative	0.039	NA	FALSE	Initial	22	2	Negative	NA	NA	M	Unavailable or Unknown	Unknown to patient	Idaho	NA	NA	NA	NA	NA	NA
1099	Roche	HSV-2	Positive	53.99	COI	Positive	53.99	NA	FALSE	Initial	22	2	Positive	NA	NA	M	Unavailable or Unknown	Unknown to patient	Idaho	NA	NA	NA	NA	NA	NA
1099	DiaSorin	HSV-1	Negative	0.65300000000000002	Index	Negative	0.653	NA	FALSE	Initial	22	2	Negative	NA	NA	M	Unavailable or Unknown	Unknown to patient	Idaho	NA	NA	NA	NA	NA	NA
1099	DiaSorin	HSV-2	Positive	22.4	Index	Positive	22.4	NA	FALSE	Initial	22	2	Positive	NA	NA	M	Unavailable or Unknown	Unknown to patient	Idaho	NA	NA	NA	NA	NA	NA
1099	BioRad	HSV-1	Negative	< 0.2	AI	Negative	0.1	NA	TRUE	Initial	22	2	Negative	NA	NA	M	Unavailable or Unknown	Unknown to patient	Idaho	NA	NA	NA	NA	NA	NA
1099	BioRad	HSV-2	Positive	> 8.0	AI	Positive	8.1	NA	TRUE	Initial	22	2	Positive	NA	NA	M	Unavailable or Unknown	Unknown to patient	Idaho	NA	NA	NA	NA	NA	NA
1098	Roche	HSV-1	Negative	0.04	COI	Negative	0.04	NA	FALSE	Initial	22	2	Negative	NA	NA	F	Alaska Native	Non-Hispanic or Latino/a or Latinx	Alaska	NA	NA	NA	NA	NA	NA
1098	Roche	HSV-2	Positive	304.7	COI	Positive	304.7	NA	FALSE	Initial	22	2	Positive	NA	NA	F	Alaska Native	Non-Hispanic or Latino/a or Latinx	Alaska	NA	NA	NA	NA	NA	NA
1098	DiaSorin	HSV-1	Negative	8.1500000000000003E-2	Index	Negative	0.0815	NA	FALSE	Initial	22	2	Negative	NA	NA	F	Alaska Native	Non-Hispanic or Latino/a or Latinx	Alaska	NA	NA	NA	NA	NA	NA
1098	DiaSorin	HSV-2	Positive	22.4	Index	Positive	22.4	NA	FALSE	Initial	22	2	Positive	NA	NA	F	Alaska Native	Non-Hispanic or Latino/a or Latinx	Alaska	NA	NA	NA	NA	NA	NA
1098	BioRad	HSV-1	Negative	< 0.2	AI	Negative	0.1	NA	TRUE	Initial	22	2	Negative	NA	NA	F	Alaska Native	Non-Hispanic or Latino/a or Latinx	Alaska	NA	NA	NA	NA	NA	NA
1098	BioRad	HSV-2	Positive	> 8.0	AI	Positive	8.1	NA	TRUE	Initial	22	2	Positive	NA	NA	F	Alaska Native	Non-Hispanic or Latino/a or Latinx	Alaska	NA	NA	NA	NA	NA	NA
1097	Roche	HSV-1	Negative	0.036	COI	Negative	0.036	NA	FALSE	Initial	22	0	Negative	NA	NA	F	White	Non-Hispanic or Latino/a or Latinx	Georgia	NA	NA	NA	NA	NA	NA
1097	Roche	HSV-2	Negative	0.111	COI	Negative	0.111	NA	FALSE	Initial	22	0	Negative	NA	NA	F	White	Non-Hispanic or Latino/a or Latinx	Georgia	NA	NA	NA	NA	NA	NA
1097	DiaSorin	HSV-1	Negative	6.3799999999999996E-2	Index	Negative	0.0638	NA	FALSE	Initial	22	0	Negative	NA	NA	F	White	Non-Hispanic or Latino/a or Latinx	Georgia	NA	NA	NA	NA	NA	NA
1097	DiaSorin	HSV-2	Negative	7.1300000000000002E-2	Index	Negative	0.0713	NA	FALSE	Initial	22	0	Negative	NA	NA	F	White	Non-Hispanic or Latino/a or Latinx	Georgia	NA	NA	NA	NA	NA	NA
1097	BioRad	HSV-1	Negative	0.2	AI	Negative	0.2	NA	FALSE	Initial	22	0	Negative	NA	NA	F	White	Non-Hispanic or Latino/a or Latinx	Georgia	NA	NA	NA	NA	NA	NA
1097	BioRad	HSV-2	Negative	< 0.2	AI	Negative	0.1	NA	TRUE	Initial	22	0	Negative	NA	NA	F	White	Non-Hispanic or Latino/a or Latinx	Georgia	NA	NA	NA	NA	NA	NA
1096	Roche	HSV-1	Negative	0.039	COI	Negative	0.039	NA	FALSE	Initial	22	2	Negative	NA	NA	F	Declined to Answer	Non-Hispanic or Latino/a or Latinx	Washington	NA	NA	NA	NA	NA	NA
1096	Roche	HSV-2	Positive	27.5	COI	Positive	27.5	NA	FALSE	Initial	22	2	Positive	NA	NA	F	Declined to Answer	Non-Hispanic or Latino/a or Latinx	Washington	NA	NA	NA	NA	NA	NA
1096	DiaSorin	HSV-1	Negative	0.112	Index	Negative	0.112	NA	FALSE	Initial	22	2	Negative	NA	NA	F	Declined to Answer	Non-Hispanic or Latino/a or Latinx	Washington	NA	NA	NA	NA	NA	NA
1096	DiaSorin	HSV-2	Positive	8.1199999999999992	Index	Positive	8.12	NA	FALSE	Initial	22	2	Positive	NA	NA	F	Declined to Answer	Non-Hispanic or Latino/a or Latinx	Washington	NA	NA	NA	NA	NA	NA
1096	BioRad	HSV-1	Negative	< 0.2	AI	Negative	0.1	NA	TRUE	Initial	22	2	Negative	NA	NA	F	Declined to Answer	Non-Hispanic or Latino/a or Latinx	Washington	NA	NA	NA	NA	NA	NA
1096	BioRad	HSV-2	Positive	6.6	AI	Positive	6.6	NA	FALSE	Initial	22	2	Positive	NA	NA	F	Declined to Answer	Non-Hispanic or Latino/a or Latinx	Washington	NA	NA	NA	NA	NA	NA
1095	Roche	HSV-1	Negative	0.034	COI	Negative	0.034	NA	FALSE	Initial	22	0	Negative	NA	NA	M	Declined to Answer	Non-Hispanic or Latino/a or Latinx	Washington	NA	NA	NA	NA	NA	NA
1095	Roche	HSV-2	Negative	0.104	COI	Negative	0.104	NA	FALSE	Initial	22	0	Negative	NA	NA	M	Declined to Answer	Non-Hispanic or Latino/a or Latinx	Washington	NA	NA	NA	NA	NA	NA
1095	DiaSorin	HSV-1	Negative	0.16900000000000001	Index	Negative	0.169	NA	FALSE	Initial	22	0	Negative	NA	NA	M	Declined to Answer	Non-Hispanic or Latino/a or Latinx	Washington	NA	NA	NA	NA	NA	NA
1095	DiaSorin	HSV-2	Negative	8.4599999999999995E-2	Index	Negative	0.0846	NA	FALSE	Initial	22	0	Negative	NA	NA	M	Declined to Answer	Non-Hispanic or Latino/a or Latinx	Washington	NA	NA	NA	NA	NA	NA
1095	BioRad	HSV-1	Negative	< 0.2	AI	Negative	0.1	NA	TRUE	Initial	22	0	Negative	NA	NA	M	Declined to Answer	Non-Hispanic or Latino/a or Latinx	Washington	NA	NA	NA	NA	NA	NA
1095	BioRad	HSV-2	Negative	< 0.2	AI	Negative	0.1	NA	TRUE	Initial	22	0	Negative	NA	NA	M	Declined to Answer	Non-Hispanic or Latino/a or Latinx	Washington	NA	NA	NA	NA	NA	NA
1094	Roche	HSV-1	Positive	1.68	COI	Positive	1.68	NA	FALSE	Initial	22	3	Positive	NA	NA	F	American Indian or Native Alaskan	Non-Hispanic or Latino/a or Latinx	Alaska	NA	NA	NA	NA	NA	NA
1094	Roche	HSV-2	Positive	88.18	COI	Positive	88.18	NA	FALSE	Initial	22	3	Positive	NA	NA	F	American Indian or Native Alaskan	Non-Hispanic or Latino/a or Latinx	Alaska	NA	NA	NA	NA	NA	NA
1094	DiaSorin	HSV-1	Positive	27.2	Index	Positive	27.2	NA	FALSE	Initial	22	3	Positive	NA	NA	F	American Indian or Native Alaskan	Non-Hispanic or Latino/a or Latinx	Alaska	NA	NA	NA	NA	NA	NA
1094	DiaSorin	HSV-2	Positive	7.92	Index	Positive	7.92	NA	FALSE	Initial	22	3	Positive	NA	NA	F	American Indian or Native Alaskan	Non-Hispanic or Latino/a or Latinx	Alaska	NA	NA	NA	NA	NA	NA
1094	BioRad	HSV-1	Positive	6	AI	Positive	6	NA	FALSE	Initial	22	3	Positive	NA	NA	F	American Indian or Native Alaskan	Non-Hispanic or Latino/a or Latinx	Alaska	NA	NA	NA	NA	NA	NA
1094	BioRad	HSV-2	Positive	> 8.0	AI	Positive	8.1	NA	TRUE	Initial	22	3	Positive	NA	NA	F	American Indian or Native Alaskan	Non-Hispanic or Latino/a or Latinx	Alaska	NA	NA	NA	NA	NA	NA
1093	Roche	HSV-1	Negative	0.097	COI	Negative	0.097	NA	FALSE	Initial	22	0	Negative	NA	NA	M	White	Non-Hispanic or Latino/a or Latinx	Washington	NA	NA	NA	NA	NA	NA
1093	Roche	HSV-2	Negative	0.098	COI	Negative	0.098	NA	FALSE	Initial	22	0	Negative	NA	NA	M	White	Non-Hispanic or Latino/a or Latinx	Washington	NA	NA	NA	NA	NA	NA
1093	DiaSorin	HSV-1	Negative	<0.0100	Index	Negative	0.009	NA	TRUE	Initial	22	0	Negative	NA	NA	M	White	Non-Hispanic or Latino/a or Latinx	Washington	NA	NA	NA	NA	NA	NA
1093	DiaSorin	HSV-2	Negative	3.8300000000000001E-2	Index	Negative	0.0383	NA	FALSE	Initial	22	0	Negative	NA	NA	M	White	Non-Hispanic or Latino/a or Latinx	Washington	NA	NA	NA	NA	NA	NA
1093	BioRad	HSV-1	Negative	< 0.2	AI	Negative	0.1	NA	TRUE	Initial	22	0	Negative	NA	NA	M	White	Non-Hispanic or Latino/a or Latinx	Washington	NA	NA	NA	NA	NA	NA
1093	BioRad	HSV-2	Negative	< 0.2	AI	Negative	0.1	NA	TRUE	Initial	22	0	Negative	NA	NA	M	White	Non-Hispanic or Latino/a or Latinx	Washington	NA	NA	NA	NA	NA	NA
1092	Roche	HSV-1	Negative	0.038	COI	Negative	0.038	NA	FALSE	Initial	22	2	Negative	NA	NA	M	Black or African-American	Non-Hispanic or Latino/a or Latinx	Washington	NA	NA	NA	NA	NA	NA
1092	Roche	HSV-2	Positive	77.84	COI	Positive	77.84	NA	FALSE	Initial	22	2	Positive	NA	NA	M	Black or African-American	Non-Hispanic or Latino/a or Latinx	Washington	NA	NA	NA	NA	NA	NA
1092	DiaSorin	HSV-1	Negative	0.41499999999999998	Index	Negative	0.415	NA	FALSE	Initial	22	2	Negative	NA	NA	M	Black or African-American	Non-Hispanic or Latino/a or Latinx	Washington	NA	NA	NA	NA	NA	NA
1092	DiaSorin	HSV-2	Positive	16.2	Index	Positive	16.2	NA	FALSE	Initial	22	2	Positive	NA	NA	M	Black or African-American	Non-Hispanic or Latino/a or Latinx	Washington	NA	NA	NA	NA	NA	NA
1092	BioRad	HSV-1	Negative	0.2	AI	Negative	0.2	NA	FALSE	Initial	22	2	Negative	NA	NA	M	Black or African-American	Non-Hispanic or Latino/a or Latinx	Washington	NA	NA	NA	NA	NA	NA
1092	BioRad	HSV-2	Positive	> 8.0	AI	Positive	8.1	NA	TRUE	Initial	22	2	Positive	NA	NA	M	Black or African-American	Non-Hispanic or Latino/a or Latinx	Washington	NA	NA	NA	NA	NA	NA
1091	Roche	HSV-1	Positive	1.11	COI	Positive	1.11	NA	FALSE	Initial	22	1	Positive	NA	NA	M	White	Hispanic or Latino/a or Latinx	Washington	NA	NA	NA	NA	NA	NA
1091	Roche	HSV-2	Negative	0.237	COI	Negative	0.237	NA	FALSE	Initial	22	1	Negative	NA	NA	M	White	Hispanic or Latino/a or Latinx	Washington	NA	NA	NA	NA	NA	NA
1091	DiaSorin	HSV-1	Equivocal	0.95799999999999996	Index	Equivocal	0.968	Initial	FALSE	Initial	22	1	Positive	NA	NA	M	White	Hispanic or Latino/a or Latinx	Washington	NA	NA	NA	NA	NA	NA
1091	DiaSorin	HSV-2	Negative	5.1400000000000001E-2	Index	Negative	0.0514	NA	FALSE	Initial	22	1	Negative	NA	NA	M	White	Hispanic or Latino/a or Latinx	Washington	NA	NA	NA	NA	NA	NA
1091	DiaSorin	HSV-1	Equivocal	0.97199999999999998	Index	Equivocal	0.972	RPT	FALSE	Initial	22	1	Positive	NA	NA	M	White	Hispanic or Latino/a or Latinx	Washington	NA	NA	NA	NA	NA	NA
1091	DiaSorin	HSV-1	Equivocal	0.96799999999999997	Index	Equivocal	0.968	RPT	FALSE	Initial	22	1	Positive	NA	NA	M	White	Hispanic or Latino/a or Latinx	Washington	NA	NA	NA	NA	NA	NA
1091	BioRad	HSV-1	Negative	0.3	AI	Negative	0.3	NA	FALSE	Initial	22	1	Positive	NA	NA	M	White	Hispanic or Latino/a or Latinx	Washington	NA	NA	NA	NA	NA	NA
1091	BioRad	HSV-2	Negative	< 0.2	AI	Negative	0.1	NA	TRUE	Initial	22	1	Negative	NA	NA	M	White	Hispanic or Latino/a or Latinx	Washington	NA	NA	NA	NA	NA	NA
1090	Roche	HSV-1	Negative	0.04	COI	Negative	0.04	NA	FALSE	Initial	22	2	Negative	NA	NA	F	Black or African-American	Non-Hispanic or Latino/a or Latinx	Washington	NA	NA	NA	NA	NA	NA
1090	Roche	HSV-2	Positive	76.08	COI	Positive	76.08	NA	FALSE	Initial	22	2	Positive	NA	NA	F	Black or African-American	Non-Hispanic or Latino/a or Latinx	Washington	NA	NA	NA	NA	NA	NA
1090	DiaSorin	HSV-1	Negative	0.34499999999999997	Index	Negative	0.345	NA	FALSE	Initial	22	2	Negative	NA	NA	F	Black or African-American	Non-Hispanic or Latino/a or Latinx	Washington	NA	NA	NA	NA	NA	NA
1090	DiaSorin	HSV-2	Positive	15.2	Index	Positive	15.2	NA	FALSE	Initial	22	2	Positive	NA	NA	F	Black or African-American	Non-Hispanic or Latino/a or Latinx	Washington	NA	NA	NA	NA	NA	NA
1090	BioRad	HSV-1	Negative	< 0.2	AI	Negative	0.1	NA	TRUE	Initial	22	2	Negative	NA	NA	F	Black or African-American	Non-Hispanic or Latino/a or Latinx	Washington	NA	NA	NA	NA	NA	NA
1090	BioRad	HSV-2	Positive	> 8.0	AI	Positive	8.1	NA	TRUE	Initial	22	2	Positive	NA	NA	F	Black or African-American	Non-Hispanic or Latino/a or Latinx	Washington	NA	NA	NA	NA	NA	NA
1089	Roche	HSV-1	Negative	0.036	COI	Negative	0.036	NA	FALSE	Initial	22	0	Negative	NA	NA	M	Asian	Non-Hispanic or Latino/a or Latinx	Washington	NA	NA	NA	NA	NA	NA
1089	Roche	HSV-2	Negative	0.108	COI	Negative	0.108	NA	FALSE	Initial	22	0	Negative	NA	NA	M	Asian	Non-Hispanic or Latino/a or Latinx	Washington	NA	NA	NA	NA	NA	NA
1089	DiaSorin	HSV-1	Negative	0.23100000000000001	Index	Negative	0.231	NA	FALSE	Initial	22	0	Negative	NA	NA	M	Asian	Non-Hispanic or Latino/a or Latinx	Washington	NA	NA	NA	NA	NA	NA
1089	DiaSorin	HSV-2	Negative	0.11799999999999999	Index	Negative	0.118	NA	FALSE	Initial	22	0	Negative	NA	NA	M	Asian	Non-Hispanic or Latino/a or Latinx	Washington	NA	NA	NA	NA	NA	NA
1089	BioRad	HSV-1	Negative	0.2	AI	Negative	0.2	NA	FALSE	Initial	22	0	Negative	NA	NA	M	Asian	Non-Hispanic or Latino/a or Latinx	Washington	NA	NA	NA	NA	NA	NA
1089	BioRad	HSV-2	Negative	< 0.2	AI	Negative	0.1	NA	TRUE	Initial	22	0	Negative	NA	NA	M	Asian	Non-Hispanic or Latino/a or Latinx	Washington	NA	NA	NA	NA	NA	NA
1088	Roche	HSV-1	Negative	0.037	COI	Negative	0.037	NA	FALSE	Initial	22	0	Negative	NA	NA	F	White	Non-Hispanic or Latino/a or Latinx	Washington	NA	NA	NA	NA	NA	NA
1088	Roche	HSV-2	Negative	0.115	COI	Negative	0.115	NA	FALSE	Initial	22	0	Negative	NA	NA	F	White	Non-Hispanic or Latino/a or Latinx	Washington	NA	NA	NA	NA	NA	NA
1088	DiaSorin	HSV-1	Negative	0.372	Index	Negative	0.372	NA	FALSE	Initial	22	0	Negative	NA	NA	F	White	Non-Hispanic or Latino/a or Latinx	Washington	NA	NA	NA	NA	NA	NA
1088	DiaSorin	HSV-2	Negative	0.26100000000000001	Index	Negative	0.261	NA	FALSE	Initial	22	0	Negative	NA	NA	F	White	Non-Hispanic or Latino/a or Latinx	Washington	NA	NA	NA	NA	NA	NA
1088	BioRad	HSV-1	Negative	< 0.2	AI	Negative	0.1	NA	TRUE	Initial	22	0	Negative	NA	NA	F	White	Non-Hispanic or Latino/a or Latinx	Washington	NA	NA	NA	NA	NA	NA
1088	BioRad	HSV-2	Negative	< 0.2	AI	Negative	0.1	NA	TRUE	Initial	22	0	Negative	NA	NA	F	White	Non-Hispanic or Latino/a or Latinx	Washington	NA	NA	NA	NA	NA	NA
1087	Roche	HSV-1	Positive	60.22	COI	Positive	60.22	NA	FALSE	Initial	22	1	Positive	NA	NA	F	White	Hispanic or Latino/a or Latinx	Washington	NA	NA	NA	NA	NA	NA
1087	Roche	HSV-2	Negative	0.108	COI	Negative	0.108	NA	FALSE	Initial	22	1	Negative	NA	NA	F	White	Hispanic or Latino/a or Latinx	Washington	NA	NA	NA	NA	NA	NA
1087	DiaSorin	HSV-1	Positive	37.799999999999997	Index	Positive	37.8	NA	FALSE	Initial	22	1	Positive	NA	NA	F	White	Hispanic or Latino/a or Latinx	Washington	NA	NA	NA	NA	NA	NA
1087	DiaSorin	HSV-2	Negative	7.7799999999999994E-2	Index	Negative	0.0778	NA	FALSE	Initial	22	1	Negative	NA	NA	F	White	Hispanic or Latino/a or Latinx	Washington	NA	NA	NA	NA	NA	NA
1087	BioRad	HSV-1	Positive	> 8.0	AI	Positive	8.1	NA	TRUE	Initial	22	1	Positive	NA	NA	F	White	Hispanic or Latino/a or Latinx	Washington	NA	NA	NA	NA	NA	NA
1087	BioRad	HSV-2	Negative	< 0.2	AI	Negative	0.1	NA	TRUE	Initial	22	1	Negative	NA	NA	F	White	Hispanic or Latino/a or Latinx	Washington	NA	NA	NA	NA	NA	NA
1086	Roche	HSV-1	Negative	0.246	COI	Negative	0.246	NA	FALSE	Initial	22	2	Negative	YES	NA	M	White	Non-Hispanic or Latino/a or Latinx	Washington	NA	NA	NA	NA	NA	NA
1086	Roche	HSV-2	Positive	2.39	COI	Positive	2.39	NA	FALSE	Initial	22	2	Positive	YES	NA	M	White	Non-Hispanic or Latino/a or Latinx	Washington	NA	NA	NA	NA	NA	NA
1086	DiaSorin	HSV-1	Negative	0.44600000000000001	Index	Negative	0.446	NA	FALSE	Initial	22	2	Negative	YES	NA	M	White	Non-Hispanic or Latino/a or Latinx	Washington	NA	NA	NA	NA	NA	NA
1086	DiaSorin	HSV-2	Negative	6.7199999999999996E-2	Index	Negative	0.0672	NA	FALSE	Initial	22	2	Positive	YES	NA	M	White	Non-Hispanic or Latino/a or Latinx	Washington	NA	NA	NA	NA	NA	NA
1086	BioRad	HSV-1	Negative	< 0.2	AI	Negative	0.1	NA	TRUE	Initial	22	2	Negative	YES	NA	M	White	Non-Hispanic or Latino/a or Latinx	Washington	NA	NA	NA	NA	NA	NA
1086	BioRad	HSV-2	Positive	1.5	AI	Positive	1.5	NA	FALSE	Initial	22	2	Positive	YES	NA	M	White	Non-Hispanic or Latino/a or Latinx	Washington	NA	NA	NA	NA	NA	NA
1085	Roche	HSV-1	Negative	0.048	COI	Negative	0.048	NA	FALSE	Initial	22	0	Negative	NA	NA	M	White	Non-Hispanic or Latino/a or Latinx	Washington	NA	NA	NA	NA	NA	NA
1085	Roche	HSV-2	Negative	0.106	COI	Negative	0.106	NA	FALSE	Initial	22	0	Negative	NA	NA	M	White	Non-Hispanic or Latino/a or Latinx	Washington	NA	NA	NA	NA	NA	NA
1085	DiaSorin	HSV-1	Negative	0.55300000000000005	Index	Negative	0.553	NA	FALSE	Initial	22	0	Negative	NA	NA	M	White	Non-Hispanic or Latino/a or Latinx	Washington	NA	NA	NA	NA	NA	NA
1085	DiaSorin	HSV-2	Negative	0.223	Index	Negative	0.223	NA	FALSE	Initial	22	0	Negative	NA	NA	M	White	Non-Hispanic or Latino/a or Latinx	Washington	NA	NA	NA	NA	NA	NA
1085	BioRad	HSV-1	Negative	< 0.2	AI	Negative	0.1	NA	TRUE	Initial	22	0	Negative	NA	NA	M	White	Non-Hispanic or Latino/a or Latinx	Washington	NA	NA	NA	NA	NA	NA
1085	BioRad	HSV-2	Negative	< 0.2	AI	Negative	0.1	NA	TRUE	Initial	22	0	Negative	NA	NA	M	White	Non-Hispanic or Latino/a or Latinx	Washington	NA	NA	NA	NA	NA	NA
1084	Roche	HSV-1	Positive	17.55	COI	Positive	17.55	NA	FALSE	Initial	22	1	Positive	NA	NA	F	White	Non-Hispanic or Latino/a or Latinx	Washington	NA	NA	NA	NA	NA	NA
1084	Roche	HSV-2	Negative	0.106	COI	Negative	0.106	NA	FALSE	Initial	22	1	Negative	NA	NA	F	White	Non-Hispanic or Latino/a or Latinx	Washington	NA	NA	NA	NA	NA	NA
1084	DiaSorin	HSV-1	Positive	>62.2	Index	Positive	62.3	NA	TRUE	Initial	22	1	Positive	NA	NA	F	White	Non-Hispanic or Latino/a or Latinx	Washington	NA	NA	NA	NA	NA	NA
1084	DiaSorin	HSV-2	Negative	8.2500000000000004E-2	Index	Negative	0.0825	NA	FALSE	Initial	22	1	Negative	NA	NA	F	White	Non-Hispanic or Latino/a or Latinx	Washington	NA	NA	NA	NA	NA	NA
1084	BioRad	HSV-1	Positive	> 8.0	AI	Positive	8.1	NA	TRUE	Initial	22	1	Positive	NA	NA	F	White	Non-Hispanic or Latino/a or Latinx	Washington	NA	NA	NA	NA	NA	NA
1084	BioRad	HSV-2	Negative	< 0.2	AI	Negative	0.1	NA	TRUE	Initial	22	1	Negative	NA	NA	F	White	Non-Hispanic or Latino/a or Latinx	Washington	NA	NA	NA	NA	NA	NA
1083	Roche	HSV-1	Negative	0.038	COI	Negative	0.038	NA	FALSE	Initial	22	0	Negative	NA	NA	F	White	Non-Hispanic or Latino/a or Latinx	Washington	NA	NA	NA	NA	NA	NA
1083	Roche	HSV-2	Negative	0.112	COI	Negative	0.112	NA	FALSE	Initial	22	0	Negative	NA	NA	F	White	Non-Hispanic or Latino/a or Latinx	Washington	NA	NA	NA	NA	NA	NA
1083	DiaSorin	HSV-1	Negative	0.29799999999999999	Index	Negative	0.298	NA	FALSE	Initial	22	0	Negative	NA	NA	F	White	Non-Hispanic or Latino/a or Latinx	Washington	NA	NA	NA	NA	NA	NA
1083	DiaSorin	HSV-2	Negative	0.123	Index	Negative	0.123	NA	FALSE	Initial	22	0	Negative	NA	NA	F	White	Non-Hispanic or Latino/a or Latinx	Washington	NA	NA	NA	NA	NA	NA
1083	BioRad	HSV-1	Negative	< 0.2	AI	Negative	0.1	NA	TRUE	Initial	22	0	Negative	NA	NA	F	White	Non-Hispanic or Latino/a or Latinx	Washington	NA	NA	NA	NA	NA	NA
1083	BioRad	HSV-2	Negative	< 0.2	AI	Negative	0.1	NA	TRUE	Initial	22	0	Negative	NA	NA	F	White	Non-Hispanic or Latino/a or Latinx	Washington	NA	NA	NA	NA	NA	NA
1082	Roche	HSV-1	Negative	0.042	COI	Negative	0.042	NA	FALSE	Initial	22	0	Negative	NA	NA	F	White	Non-Hispanic or Latino/a or Latinx	Washington	NA	NA	NA	NA	NA	NA
1082	Roche	HSV-2	Negative	0.11	COI	Negative	0.11	NA	FALSE	Initial	22	0	Negative	NA	NA	F	White	Non-Hispanic or Latino/a or Latinx	Washington	NA	NA	NA	NA	NA	NA
1082	DiaSorin	HSV-1	Negative	<0.0100	Index	Negative	0.009	NA	TRUE	Initial	22	0	Negative	NA	NA	F	White	Non-Hispanic or Latino/a or Latinx	Washington	NA	NA	NA	NA	NA	NA
1082	DiaSorin	HSV-2	Negative	3.32E-2	Index	Negative	0.0332	NA	FALSE	Initial	22	0	Negative	NA	NA	F	White	Non-Hispanic or Latino/a or Latinx	Washington	NA	NA	NA	NA	NA	NA
1082	BioRad	HSV-1	Negative	< 0.2	AI	Negative	0.1	NA	TRUE	Initial	22	0	Negative	NA	NA	F	White	Non-Hispanic or Latino/a or Latinx	Washington	NA	NA	NA	NA	NA	NA
1082	BioRad	HSV-2	Negative	< 0.2	AI	Negative	0.1	NA	TRUE	Initial	22	0	Negative	NA	NA	F	White	Non-Hispanic or Latino/a or Latinx	Washington	NA	NA	NA	NA	NA	NA
1081	Roche	HSV-1	Positive	20.46	COI	Positive	20.46	NA	FALSE	Initial	22	3	Positive	NA	NA	F	White	Non-Hispanic or Latino/a or Latinx	California	NA	NA	NA	NA	NA	NA
1081	Roche	HSV-2	Positive	40.25	COI	Positive	40.25	NA	FALSE	Initial	22	3	Positive	NA	NA	F	White	Non-Hispanic or Latino/a or Latinx	California	NA	NA	NA	NA	NA	NA
1081	DiaSorin	HSV-1	Positive	29.9	Index	Positive	29.9	NA	FALSE	Initial	22	3	Positive	NA	NA	F	White	Non-Hispanic or Latino/a or Latinx	California	NA	NA	NA	NA	NA	NA
1081	DiaSorin	HSV-2	Positive	6.84	Index	Positive	6.84	NA	FALSE	Initial	22	3	Positive	NA	NA	F	White	Non-Hispanic or Latino/a or Latinx	California	NA	NA	NA	NA	NA	NA
1081	BioRad	HSV-1	Positive	> 8.0	AI	Positive	8.1	NA	TRUE	Initial	22	3	Positive	NA	NA	F	White	Non-Hispanic or Latino/a or Latinx	California	NA	NA	NA	NA	NA	NA
1081	BioRad	HSV-2	Positive	> 8.0	AI	Positive	8.1	NA	TRUE	Initial	22	3	Positive	NA	NA	F	White	Non-Hispanic or Latino/a or Latinx	California	NA	NA	NA	NA	NA	NA
1080	Roche	HSV-1	Negative	0.038	COI	Negative	0.038	NA	FALSE	Initial	22	0	Negative	NA	NA	F	White	Non-Hispanic or Latino/a or Latinx	Washington	NA	NA	NA	NA	NA	NA
1080	Roche	HSV-2	Negative	0.111	COI	Negative	0.111	NA	FALSE	Initial	22	0	Negative	NA	NA	F	White	Non-Hispanic or Latino/a or Latinx	Washington	NA	NA	NA	NA	NA	NA
1080	DiaSorin	HSV-1	Negative	0.373	Index	Negative	0.373	NA	FALSE	Initial	22	0	Negative	NA	NA	F	White	Non-Hispanic or Latino/a or Latinx	Washington	NA	NA	NA	NA	NA	NA
1080	DiaSorin	HSV-2	Negative	0.74099999999999999	Index	Negative	0.741	NA	FALSE	Initial	22	0	Negative	NA	NA	F	White	Non-Hispanic or Latino/a or Latinx	Washington	NA	NA	NA	NA	NA	NA
1080	BioRad	HSV-1	Negative	< 0.2	AI	Negative	0.1	NA	TRUE	Initial	22	0	Negative	NA	NA	F	White	Non-Hispanic or Latino/a or Latinx	Washington	NA	NA	NA	NA	NA	NA
1080	BioRad	HSV-2	Negative	< 0.2	AI	Negative	0.1	NA	TRUE	Initial	22	0	Negative	NA	NA	F	White	Non-Hispanic or Latino/a or Latinx	Washington	NA	NA	NA	NA	NA	NA
1079	Roche	HSV-1	Negative	0.039	COI	Negative	0.039	NA	FALSE	Initial	22	0	Negative	NA	NA	M	White	Non-Hispanic or Latino/a or Latinx	Washington	NA	NA	NA	NA	NA	NA
1079	Roche	HSV-2	Negative	0.108	COI	Negative	0.108	NA	FALSE	Initial	22	0	Negative	NA	NA	M	White	Non-Hispanic or Latino/a or Latinx	Washington	NA	NA	NA	NA	NA	NA
1079	DiaSorin	HSV-1	Negative	0.23499999999999999	Index	Negative	0.235	NA	FALSE	Initial	22	0	Negative	NA	NA	M	White	Non-Hispanic or Latino/a or Latinx	Washington	NA	NA	NA	NA	NA	NA
1079	DiaSorin	HSV-2	Negative	0.54800000000000004	Index	Negative	0.548	NA	FALSE	Initial	22	0	Negative	NA	NA	M	White	Non-Hispanic or Latino/a or Latinx	Washington	NA	NA	NA	NA	NA	NA
1079	BioRad	HSV-1	Negative	< 0.2	AI	Negative	0.1	NA	TRUE	Initial	22	0	Negative	NA	NA	M	White	Non-Hispanic or Latino/a or Latinx	Washington	NA	NA	NA	NA	NA	NA
1079	BioRad	HSV-2	Negative	< 0.2	AI	Negative	0.1	NA	TRUE	Initial	22	0	Negative	NA	NA	M	White	Non-Hispanic or Latino/a or Latinx	Washington	NA	NA	NA	NA	NA	NA
1078	Roche	HSV-1	Positive	81.87	COI	Positive	81.87	NA	FALSE	Initial	22	1	Positive	NA	NA	F	White	Non-Hispanic or Latino/a or Latinx	Washington	NA	NA	NA	NA	NA	NA
1078	Roche	HSV-2	Negative	0.107	COI	Negative	0.107	NA	FALSE	Initial	22	1	Negative	NA	NA	F	White	Non-Hispanic or Latino/a or Latinx	Washington	NA	NA	NA	NA	NA	NA
1078	DiaSorin	HSV-1	Positive	57.4	Index	Positive	57.4	NA	FALSE	Initial	22	1	Positive	NA	NA	F	White	Non-Hispanic or Latino/a or Latinx	Washington	NA	NA	NA	NA	NA	NA
1078	DiaSorin	HSV-2	Negative	0.161	Index	Negative	0.161	NA	FALSE	Initial	22	1	Negative	NA	NA	F	White	Non-Hispanic or Latino/a or Latinx	Washington	NA	NA	NA	NA	NA	NA
1078	BioRad	HSV-1	Positive	> 8.0	AI	Positive	8.1	NA	TRUE	Initial	22	1	Positive	NA	NA	F	White	Non-Hispanic or Latino/a or Latinx	Washington	NA	NA	NA	NA	NA	NA
1078	BioRad	HSV-2	Negative	< 0.2	AI	Negative	0.1	NA	TRUE	Initial	22	1	Negative	NA	NA	F	White	Non-Hispanic or Latino/a or Latinx	Washington	NA	NA	NA	NA	NA	NA
1077	Roche	HSV-1	Negative	0.036	COI	Negative	0.036	NA	FALSE	Initial	22	0	Negative	NA	NA	F	White	Non-Hispanic or Latino/a or Latinx	Washington	NA	NA	NA	NA	NA	NA
1077	Roche	HSV-2	Negative	0.105	COI	Negative	0.105	NA	FALSE	Initial	22	0	Negative	NA	NA	F	White	Non-Hispanic or Latino/a or Latinx	Washington	NA	NA	NA	NA	NA	NA
1077	DiaSorin	HSV-1	Negative	4.2200000000000001E-2	Index	Negative	0.0422	NA	FALSE	Initial	22	0	Negative	NA	NA	F	White	Non-Hispanic or Latino/a or Latinx	Washington	NA	NA	NA	NA	NA	NA
1077	DiaSorin	HSV-2	Positive	1.66	Index	Positive	1.66	NA	FALSE	Initial	22	0	Negative	NA	NA	F	White	Non-Hispanic or Latino/a or Latinx	Washington	NA	NA	NA	NA	NA	NA
1077	BioRad	HSV-1	Negative	< 0.2	AI	Negative	0.1	NA	TRUE	Initial	22	0	Negative	NA	NA	F	White	Non-Hispanic or Latino/a or Latinx	Washington	NA	NA	NA	NA	NA	NA
1077	BioRad	HSV-2	Negative	< 0.2	AI	Negative	0.1	NA	TRUE	Initial	22	0	Negative	NA	NA	F	White	Non-Hispanic or Latino/a or Latinx	Washington	NA	NA	NA	NA	NA	NA
1076	Roche	HSV-1	Positive	13.22	COI	Positive	13.22	NA	FALSE	Initial	22	1	Positive	NA	NA	F	White	Non-Hispanic or Latino/a or Latinx	Washington	NA	NA	NA	NA	NA	NA
1076	Roche	HSV-2	Negative	0.103	COI	Negative	0.103	NA	FALSE	Initial	22	1	Negative	NA	NA	F	White	Non-Hispanic or Latino/a or Latinx	Washington	NA	NA	NA	NA	NA	NA
1076	DiaSorin	HSV-1	Positive	41	Index	Positive	41	NA	FALSE	Initial	22	1	Positive	NA	NA	F	White	Non-Hispanic or Latino/a or Latinx	Washington	NA	NA	NA	NA	NA	NA
1076	DiaSorin	HSV-2	Negative	5.3499999999999999E-2	Index	Negative	0.0535	NA	FALSE	Initial	22	1	Negative	NA	NA	F	White	Non-Hispanic or Latino/a or Latinx	Washington	NA	NA	NA	NA	NA	NA
1076	BioRad	HSV-1	Positive	> 8.0	AI	Positive	8.1	NA	TRUE	Initial	22	1	Positive	NA	NA	F	White	Non-Hispanic or Latino/a or Latinx	Washington	NA	NA	NA	NA	NA	NA
1076	BioRad	HSV-2	Negative	< 0.2	AI	Negative	0.1	NA	TRUE	Initial	22	1	Negative	NA	NA	F	White	Non-Hispanic or Latino/a or Latinx	Washington	NA	NA	NA	NA	NA	NA
1075	Roche	HSV-1	Negative	0.034	COI	Negative	0.034	NA	FALSE	Initial	22	0	Negative	NA	NA	F	Black or African-American	Non-Hispanic or Latino/a or Latinx	Washington	NA	NA	NA	NA	NA	NA
1075	Roche	HSV-2	Negative	0.104	COI	Negative	0.104	NA	FALSE	Initial	22	0	Negative	NA	NA	F	Black or African-American	Non-Hispanic or Latino/a or Latinx	Washington	NA	NA	NA	NA	NA	NA
1075	DiaSorin	HSV-1	Negative	0.106	Index	Negative	0.106	NA	FALSE	Initial	22	0	Negative	NA	NA	F	Black or African-American	Non-Hispanic or Latino/a or Latinx	Washington	NA	NA	NA	NA	NA	NA
1075	DiaSorin	HSV-2	Negative	6.1499999999999999E-2	Index	Negative	0.0615	NA	FALSE	Initial	22	0	Negative	NA	NA	F	Black or African-American	Non-Hispanic or Latino/a or Latinx	Washington	NA	NA	NA	NA	NA	NA
1075	BioRad	HSV-1	Negative	< 0.2	AI	Negative	0.1	NA	TRUE	Initial	22	0	Negative	NA	NA	F	Black or African-American	Non-Hispanic or Latino/a or Latinx	Washington	NA	NA	NA	NA	NA	NA
1075	BioRad	HSV-2	Negative	< 0.2	AI	Negative	0.1	NA	TRUE	Initial	22	0	Negative	NA	NA	F	Black or African-American	Non-Hispanic or Latino/a or Latinx	Washington	NA	NA	NA	NA	NA	NA
1074	Roche	HSV-1	Negative	0.034	COI	Negative	0.034	NA	FALSE	Initial	22	0	Negative	NA	NA	M	White	Non-Hispanic or Latino/a or Latinx	Washington	NA	NA	NA	NA	NA	NA
1074	Roche	HSV-2	Negative	0.098	COI	Negative	0.098	NA	FALSE	Initial	22	0	Negative	NA	NA	M	White	Non-Hispanic or Latino/a or Latinx	Washington	NA	NA	NA	NA	NA	NA
1074	DiaSorin	HSV-1	Negative	<0.0100	Index	Negative	0.009	NA	TRUE	Initial	22	0	Negative	NA	NA	M	White	Non-Hispanic or Latino/a or Latinx	Washington	NA	NA	NA	NA	NA	NA
1074	DiaSorin	HSV-2	Negative	4.8300000000000003E-2	Index	Negative	0.0483	NA	FALSE	Initial	22	0	Negative	NA	NA	M	White	Non-Hispanic or Latino/a or Latinx	Washington	NA	NA	NA	NA	NA	NA
1074	BioRad	HSV-1	Negative	< 0.2	AI	Negative	0.1	NA	TRUE	Initial	22	0	Negative	NA	NA	M	White	Non-Hispanic or Latino/a or Latinx	Washington	NA	NA	NA	NA	NA	NA
1074	BioRad	HSV-2	Negative	< 0.2	AI	Negative	0.1	NA	TRUE	Initial	22	0	Negative	NA	NA	M	White	Non-Hispanic or Latino/a or Latinx	Washington	NA	NA	NA	NA	NA	NA
1073	Roche	HSV-1	Positive	2.03	COI	Positive	2.03	NA	FALSE	Initial	22	1	Positive	NA	NA	M	Unavailable or Unknown	Unknown to patient	Washington	NA	NA	NA	NA	NA	NA
1073	Roche	HSV-2	Negative	0.115	COI	Negative	0.115	NA	FALSE	Initial	22	1	Negative	NA	NA	M	Unavailable or Unknown	Unknown to patient	Washington	NA	NA	NA	NA	NA	NA
1073	DiaSorin	HSV-1	Positive	50.9	Index	Positive	50.9	NA	FALSE	Initial	22	1	Positive	NA	NA	M	Unavailable or Unknown	Unknown to patient	Washington	NA	NA	NA	NA	NA	NA
1073	DiaSorin	HSV-2	Negative	6.7900000000000002E-2	Index	Negative	0.0679	NA	FALSE	Initial	22	1	Negative	NA	NA	M	Unavailable or Unknown	Unknown to patient	Washington	NA	NA	NA	NA	NA	NA
1073	BioRad	HSV-1	Positive	4.4	AI	Positive	4.4	NA	FALSE	Initial	22	1	Positive	NA	NA	M	Unavailable or Unknown	Unknown to patient	Washington	NA	NA	NA	NA	NA	NA
1073	BioRad	HSV-2	Negative	< 0.2	AI	Negative	0.1	NA	TRUE	Initial	22	1	Negative	NA	NA	M	Unavailable or Unknown	Unknown to patient	Washington	NA	NA	NA	NA	NA	NA
1072	Roche	HSV-1	Negative	0.04	COI	Negative	0.04	NA	FALSE	Initial	22	2	Negative	NA	NA	F	White	Non-Hispanic or Latino/a or Latinx	Washington	NA	NA	NA	NA	NA	NA
1072	Roche	HSV-2	Positive	330.6	COI	Positive	330.6	NA	FALSE	Initial	22	2	Positive	NA	NA	F	White	Non-Hispanic or Latino/a or Latinx	Washington	NA	NA	NA	NA	NA	NA
1072	DiaSorin	HSV-1	Negative	<0.0100	Index	Negative	0.009	NA	TRUE	Initial	22	2	Negative	NA	NA	F	White	Non-Hispanic or Latino/a or Latinx	Washington	NA	NA	NA	NA	NA	NA
1072	DiaSorin	HSV-2	Positive	>23.6	Index	Positive	23.7	NA	TRUE	Initial	22	2	Positive	NA	NA	F	White	Non-Hispanic or Latino/a or Latinx	Washington	NA	NA	NA	NA	NA	NA
1072	BioRad	HSV-1	Negative	< 0.2	AI	Negative	0.1	NA	TRUE	Initial	22	2	Negative	NA	NA	F	White	Non-Hispanic or Latino/a or Latinx	Washington	NA	NA	NA	NA	NA	NA
1072	BioRad	HSV-2	Positive	> 8.0	AI	Positive	8.1	NA	TRUE	Initial	22	2	Positive	NA	NA	F	White	Non-Hispanic or Latino/a or Latinx	Washington	NA	NA	NA	NA	NA	NA
1071	Roche	HSV-1	Negative	0.038	COI	Negative	0.038	NA	FALSE	Initial	22	1	Positive	NA	NA	M	Asian	Non-Hispanic or Latino/a or Latinx	Washington	NA	NA	NA	NA	NA	NA
1071	Roche	HSV-2	Negative	0.107	COI	Negative	0.107	NA	FALSE	Initial	22	1	Negative	NA	NA	M	Asian	Non-Hispanic or Latino/a or Latinx	Washington	NA	NA	NA	NA	NA	NA
1071	DiaSorin	HSV-1	Negative	7.6499999999999999E-2	Index	Negative	0.0765	NA	FALSE	Initial	22	1	Positive	NA	NA	M	Asian	Non-Hispanic or Latino/a or Latinx	Washington	NA	NA	NA	NA	NA	NA
1071	DiaSorin	HSV-2	Negative	6.5600000000000006E-2	Index	Negative	0.0656	NA	FALSE	Initial	22	1	Negative	NA	NA	M	Asian	Non-Hispanic or Latino/a or Latinx	Washington	NA	NA	NA	NA	NA	NA
1071	BioRad	HSV-1	Negative	< 0.2	AI	Negative	0.1	NA	TRUE	Initial	22	1	Positive	NA	NA	M	Asian	Non-Hispanic or Latino/a or Latinx	Washington	NA	NA	NA	NA	NA	NA
1071	BioRad	HSV-2	Negative	< 0.2	AI	Negative	0.1	NA	TRUE	Initial	22	1	Negative	NA	NA	M	Asian	Non-Hispanic or Latino/a or Latinx	Washington	NA	NA	NA	NA	NA	NA
1070	Roche	HSV-1	Negative	0.036	COI	Negative	0.036	NA	FALSE	Initial	22	0	Negative	NA	NA	F	White	Non-Hispanic or Latino/a or Latinx	Washington	NA	NA	NA	NA	NA	NA
1070	Roche	HSV-2	Negative	0.107	COI	Negative	0.107	NA	FALSE	Initial	22	0	Negative	NA	NA	F	White	Non-Hispanic or Latino/a or Latinx	Washington	NA	NA	NA	NA	NA	NA
1070	DiaSorin	HSV-1	Negative	<0.0100	Index	Negative	0.009	NA	TRUE	Initial	22	0	Negative	NA	NA	F	White	Non-Hispanic or Latino/a or Latinx	Washington	NA	NA	NA	NA	NA	NA
1070	DiaSorin	HSV-2	Negative	4.2000000000000003E-2	Index	Negative	0.042	NA	FALSE	Initial	22	0	Negative	NA	NA	F	White	Non-Hispanic or Latino/a or Latinx	Washington	NA	NA	NA	NA	NA	NA
1070	BioRad	HSV-1	Negative	< 0.2	AI	Negative	0.1	NA	TRUE	Initial	22	0	Negative	NA	NA	F	White	Non-Hispanic or Latino/a or Latinx	Washington	NA	NA	NA	NA	NA	NA
1070	BioRad	HSV-2	Negative	< 0.2	AI	Negative	0.1	NA	TRUE	Initial	22	0	Negative	NA	NA	F	White	Non-Hispanic or Latino/a or Latinx	Washington	NA	NA	NA	NA	NA	NA
1069	Roche	HSV-1	Negative	0.707	COI	Negative	0.707	NA	FALSE	Initial	22	2	Negative	NA	NA	F	White	Non-Hispanic or Latino/a or Latinx	Washington	NA	NA	NA	NA	NA	NA
1069	Roche	HSV-2	Positive	116.3	COI	Positive	116.3	NA	FALSE	Initial	22	2	Positive	NA	NA	F	White	Non-Hispanic or Latino/a or Latinx	Washington	NA	NA	NA	NA	NA	NA
1069	DiaSorin	HSV-1	Positive	1.29	Index	Positive	1.29	NA	FALSE	Initial	22	2	Negative	NA	NA	F	White	Non-Hispanic or Latino/a or Latinx	Washington	NA	NA	NA	NA	NA	NA
1069	DiaSorin	HSV-2	Positive	12.9	Index	Positive	12.9	NA	FALSE	Initial	22	2	Positive	NA	NA	F	White	Non-Hispanic or Latino/a or Latinx	Washington	NA	NA	NA	NA	NA	NA
1069	BioRad	HSV-1	Negative	0.7	AI	Negative	0.7	NA	FALSE	Initial	22	2	Negative	NA	NA	F	White	Non-Hispanic or Latino/a or Latinx	Washington	NA	NA	NA	NA	NA	NA
1069	BioRad	HSV-2	Positive	> 8.0	AI	Positive	8.1	NA	TRUE	Initial	22	2	Positive	NA	NA	F	White	Non-Hispanic or Latino/a or Latinx	Washington	NA	NA	NA	NA	NA	NA
1068	Roche	HSV-1	Negative	0.039	COI	Negative	0.039	NA	FALSE	Initial	22	2	Negative	NA	NA	M	White	Non-Hispanic or Latino/a or Latinx	Montana	NA	NA	NA	NA	NA	NA
1068	Roche	HSV-2	Positive	144.4	COI	Positive	144.4	NA	FALSE	Initial	22	2	Positive	NA	NA	M	White	Non-Hispanic or Latino/a or Latinx	Montana	NA	NA	NA	NA	NA	NA
1068	DiaSorin	HSV-1	Negative	0.33800000000000002	Index	Negative	0.338	NA	FALSE	Initial	22	2	Negative	NA	NA	M	White	Non-Hispanic or Latino/a or Latinx	Montana	NA	NA	NA	NA	NA	NA
1068	DiaSorin	HSV-2	Positive	22.9	Index	Positive	22.9	NA	FALSE	Initial	22	2	Positive	NA	NA	M	White	Non-Hispanic or Latino/a or Latinx	Montana	NA	NA	NA	NA	NA	NA
1068	BioRad	HSV-1	Negative	< 0.2	AI	Negative	0.1	NA	TRUE	Initial	22	2	Negative	NA	NA	M	White	Non-Hispanic or Latino/a or Latinx	Montana	NA	NA	NA	NA	NA	NA
1068	BioRad	HSV-2	Positive	> 8.0	AI	Positive	8.1	NA	TRUE	Initial	22	2	Positive	NA	NA	M	White	Non-Hispanic or Latino/a or Latinx	Montana	NA	NA	NA	NA	NA	NA
1067	DiaSorin	HSV-1	Negative	0.159	Index	Negative	0.159	NA	FALSE	Initial	22	0	Negative	NA	NA	M	White	Non-Hispanic or Latino/a or Latinx	Washington	NA	NA	NA	NA	NA	NA
1067	DiaSorin	HSV-2	Negative	7.2900000000000006E-2	Index	Negative	0.0729	NA	FALSE	Initial	22	0	Negative	NA	NA	M	White	Non-Hispanic or Latino/a or Latinx	Washington	NA	NA	NA	NA	NA	NA
1066	Roche	HSV-1	Positive	9.96	COI	Positive	9.96	NA	FALSE	Initial	22	1	Positive	NA	NA	F	White	Non-Hispanic or Latino/a or Latinx	Washington	NA	NA	NA	NA	NA	NA
1066	Roche	HSV-2	Negative	0.107	COI	Negative	0.107	NA	FALSE	Initial	22	1	Negative	NA	NA	F	White	Non-Hispanic or Latino/a or Latinx	Washington	NA	NA	NA	NA	NA	NA
1066	DiaSorin	HSV-1	Positive	7.75	Index	Positive	7.75	NA	FALSE	Initial	22	1	Positive	NA	NA	F	White	Non-Hispanic or Latino/a or Latinx	Washington	NA	NA	NA	NA	NA	NA
1066	DiaSorin	HSV-2	Positive	1.1000000000000001	Index	Positive	1.1	NA	FALSE	Initial	22	1	Negative	NA	NA	F	White	Non-Hispanic or Latino/a or Latinx	Washington	NA	NA	NA	NA	NA	NA
1066	BioRad	HSV-1	Positive	5.1	AI	Positive	5.1	NA	FALSE	Initial	22	1	Positive	NA	NA	F	White	Non-Hispanic or Latino/a or Latinx	Washington	NA	NA	NA	NA	NA	NA
1066	BioRad	HSV-2	Negative	< 0.2	AI	Negative	0.1	NA	TRUE	Initial	22	1	Negative	NA	NA	F	White	Non-Hispanic or Latino/a or Latinx	Washington	NA	NA	NA	NA	NA	NA
1065	Roche	HSV-1	Negative	0.039	COI	Negative	0.039	NA	FALSE	Initial	22	2	Negative	NA	NA	F	White	Non-Hispanic or Latino/a or Latinx	Washington	NA	NA	NA	NA	NA	NA
1065	Roche	HSV-2	Positive	284.1	COI	Positive	284.1	NA	FALSE	Initial	22	2	Positive	NA	NA	F	White	Non-Hispanic or Latino/a or Latinx	Washington	NA	NA	NA	NA	NA	NA
1065	DiaSorin	HSV-1	Negative	0.379	Index	Negative	0.379	NA	FALSE	Initial	22	2	Negative	NA	NA	F	White	Non-Hispanic or Latino/a or Latinx	Washington	NA	NA	NA	NA	NA	NA
1065	DiaSorin	HSV-2	Positive	17.3	Index	Positive	17.3	NA	FALSE	Initial	22	2	Positive	NA	NA	F	White	Non-Hispanic or Latino/a or Latinx	Washington	NA	NA	NA	NA	NA	NA
1065	BioRad	HSV-1	Negative	< 0.2	AI	Negative	0.1	NA	TRUE	Initial	22	2	Negative	NA	NA	F	White	Non-Hispanic or Latino/a or Latinx	Washington	NA	NA	NA	NA	NA	NA
1065	BioRad	HSV-2	Positive	> 8.0	AI	Positive	8.1	NA	TRUE	Initial	22	2	Positive	NA	NA	F	White	Non-Hispanic or Latino/a or Latinx	Washington	NA	NA	NA	NA	NA	NA
1064	Roche	HSV-1	Negative	0.039	COI	Negative	0.039	NA	FALSE	Initial	22	0	Negative	NA	NA	F	White	Non-Hispanic or Latino/a or Latinx	Washington	NA	NA	NA	NA	NA	NA
1064	Roche	HSV-2	Negative	0.115	COI	Negative	0.115	NA	FALSE	Initial	22	0	Negative	NA	NA	F	White	Non-Hispanic or Latino/a or Latinx	Washington	NA	NA	NA	NA	NA	NA
1064	DiaSorin	HSV-1	Negative	0.13300000000000001	Index	Negative	0.133	NA	FALSE	Initial	22	0	Negative	NA	NA	F	White	Non-Hispanic or Latino/a or Latinx	Washington	NA	NA	NA	NA	NA	NA
1064	DiaSorin	HSV-2	Negative	0.29299999999999998	Index	Negative	0.293	NA	FALSE	Initial	22	0	Negative	NA	NA	F	White	Non-Hispanic or Latino/a or Latinx	Washington	NA	NA	NA	NA	NA	NA
1064	BioRad	HSV-1	Negative	< 0.2	AI	Negative	0.1	NA	TRUE	Initial	22	0	Negative	NA	NA	F	White	Non-Hispanic or Latino/a or Latinx	Washington	NA	NA	NA	NA	NA	NA
1064	BioRad	HSV-2	Negative	0.5	AI	Negative	0.5	NA	FALSE	Initial	22	0	Negative	NA	NA	F	White	Non-Hispanic or Latino/a or Latinx	Washington	NA	NA	NA	NA	NA	NA
1063	DiaSorin	HSV-1	Negative	0.16400000000000001	Index	Negative	0.164	NA	FALSE	Initial	22	0	Negative	NA	NA	F	Asian	Non-Hispanic or Latino/a or Latinx	Washington	NA	NA	NA	NA	NA	NA
1063	DiaSorin	HSV-2	Negative	0.11	Index	Negative	0.11	NA	FALSE	Initial	22	0	Negative	NA	NA	F	Asian	Non-Hispanic or Latino/a or Latinx	Washington	NA	NA	NA	NA	NA	NA
1063	BioRad	HSV-1	Negative	0.2	AI	Negative	0.2	NA	FALSE	Initial	22	0	Negative	NA	NA	F	Asian	Non-Hispanic or Latino/a or Latinx	Washington	NA	NA	NA	NA	NA	NA
1063	BioRad	HSV-2	Negative	< 0.2	AI	Negative	0.1	NA	TRUE	Initial	22	0	Negative	NA	NA	F	Asian	Non-Hispanic or Latino/a or Latinx	Washington	NA	NA	NA	NA	NA	NA
1062	Roche	HSV-1	Negative	0.036	COI	Negative	0.036	NA	FALSE	Initial	22	0	Negative	YES	NA	M	Asian	Non-Hispanic or Latino/a or Latinx	Washington	NA	NA	NA	NA	NA	NA
1062	Roche	HSV-2	Negative	0.107	COI	Negative	0.107	NA	FALSE	Initial	22	0	Negative	YES	NA	M	Asian	Non-Hispanic or Latino/a or Latinx	Washington	NA	NA	NA	NA	NA	NA
1062	DiaSorin	HSV-1	Negative	0.44	Index	Negative	0.44	NA	FALSE	Initial	22	0	Negative	YES	NA	M	Asian	Non-Hispanic or Latino/a or Latinx	Washington	NA	NA	NA	NA	NA	NA
1062	DiaSorin	HSV-2	Negative	0.16400000000000001	Index	Negative	0.164	NA	FALSE	Initial	22	0	Negative	YES	NA	M	Asian	Non-Hispanic or Latino/a or Latinx	Washington	NA	NA	NA	NA	NA	NA
1062	BioRad	HSV-1	Negative	< 0.2	AI	Negative	0.1	NA	TRUE	Initial	22	0	Negative	YES	NA	M	Asian	Non-Hispanic or Latino/a or Latinx	Washington	NA	NA	NA	NA	NA	NA
1062	BioRad	HSV-2	Negative	< 0.2	AI	Negative	0.1	NA	TRUE	Initial	22	0	Negative	YES	NA	M	Asian	Non-Hispanic or Latino/a or Latinx	Washington	NA	NA	NA	NA	NA	NA
2019-581	Roche	HSV-1	Negative	0.032	COI	Negative	0.032	NA	FALSE	VRC	2019	2	Negative	NA	NA	Female	white	NA	NA	16144	46.9	Yes	NA	Yes	NA
2019-581	Roche	HSV-2	Positive	226.4	COI	Positive	226.4	NA	FALSE	VRC	2019	2	Positive	NA	NA	Female	white	NA	NA	16144	46.9	Yes	NA	Yes	NA
2019-581	DiaSorin	HSV-1	Negative	0.82199999999999995	Index	Negative	0.822	NA	FALSE	VRC	2019	2	Negative	NA	NA	Female	white	NA	NA	16144	46.9	Yes	NA	Yes	NA
2019-581	DiaSorin	HSV-2	Positive	>23.6	Index	Positive	23.7	NA	TRUE	VRC	2019	2	Positive	NA	NA	Female	white	NA	NA	16144	46.9	Yes	NA	Yes	NA
2019-581	BioRad	HSV-2	Positive	> 8.0	AI	Positive	8.1	NA	TRUE	VRC	2019	2	Positive	NA	NA	Female	white	NA	NA	16144	46.9	Yes	NA	Yes	NA
2019-581	BioRad	HSV-1	Negative	< 0.2	AI	Negative	0.1	NA	TRUE	VRC	2019	2	Negative	NA	NA	Female	white	NA	NA	16144	46.9	Yes	NA	Yes	NA
2019-575	Roche	HSV-1	Negative	0.029	COI	Negative	0.029	NA	FALSE	VRC	2019	2	Negative	NA	NA	Female	white	NA	NA	NA	20	Yes	NA	NA	NA
2019-575	Roche	HSV-2	Positive	141.8	COI	Positive	141.8	NA	FALSE	VRC	2019	2	Positive	NA	NA	Female	white	NA	NA	NA	20	Yes	NA	NA	NA
2019-575	DiaSorin	HSV-1	Negative	0.111	Index	Negative	0.111	NA	FALSE	VRC	2019	2	Negative	NA	NA	Female	white	NA	NA	NA	20	Yes	NA	NA	NA
2019-575	DiaSorin	HSV-2	Positive	12.4	Index	Positive	12.4	NA	FALSE	VRC	2019	2	Positive	NA	NA	Female	white	NA	NA	NA	20	Yes	NA	NA	NA
2019-575	BioRad	HSV-2	Positive	> 8.0	AI	Positive	8.1	NA	TRUE	VRC	2019	2	Positive	NA	NA	Female	white	NA	NA	NA	20	Yes	NA	NA	NA
2019-575	BioRad	HSV-1	Negative	< 0.2	AI	Negative	0.1	NA	TRUE	VRC	2019	2	Negative	NA	NA	Female	white	NA	NA	NA	20	Yes	NA	NA	NA
2019-574	Roche	HSV-1	Negative	0.032	COI	Negative	0.032	NA	FALSE	VRC	2019	2	Negative	NA	NA	Female	white	NA	NA	16860	15.5	NA	NA	Yes	NA
2019-574	Roche	HSV-2	Positive	61.63	COI	Positive	61.63	NA	FALSE	VRC	2019	2	Positive	NA	NA	Female	white	NA	NA	16860	15.5	NA	NA	Yes	NA
2019-574	DiaSorin	HSV-1	Negative	0.17799999999999999	Index	Negative	0.178	NA	FALSE	VRC	2019	2	Negative	NA	NA	Female	white	NA	NA	16860	15.5	NA	NA	Yes	NA
2019-574	DiaSorin	HSV-2	Positive	>23.6	Index	Positive	23.7	NA	TRUE	VRC	2019	2	Positive	NA	NA	Female	white	NA	NA	16860	15.5	NA	NA	Yes	NA
2019-574	BioRad	HSV-1	Negative	0.2	AI	Negative	0.2	NA	FALSE	VRC	2019	2	Negative	NA	NA	Female	white	NA	NA	16860	15.5	NA	NA	Yes	NA
2019-574	BioRad	HSV-2	Positive	> 8.0	AI	Positive	8.1	NA	TRUE	VRC	2019	2	Positive	NA	NA	Female	white	NA	NA	16860	15.5	NA	NA	Yes	NA
2019-571	Roche	HSV-1	Negative	0.031	COI	Negative	0.031	NA	FALSE	VRC	2019	2	Negative	NA	NA	Female	white	NA	NA	16673	28	Yes	NA	Yes	NA
2019-571	Roche	HSV-2	Positive	262.2	COI	Positive	262.2	NA	FALSE	VRC	2019	2	Positive	NA	NA	Female	white	NA	NA	16673	28	Yes	NA	Yes	NA
2019-571	DiaSorin	HSV-1	Negative	<0.0100	Index	Negative	0.009	NA	TRUE	VRC	2019	2	Negative	NA	NA	Female	white	NA	NA	16673	28	Yes	NA	Yes	NA
2019-571	DiaSorin	HSV-2	Positive	>23.6	Index	Positive	23.7	NA	TRUE	VRC	2019	2	Positive	NA	NA	Female	white	NA	NA	16673	28	Yes	NA	Yes	NA
2019-571	BioRad	HSV-2	Positive	> 8.0	AI	Positive	8.1	NA	TRUE	VRC	2019	2	Positive	NA	NA	Female	white	NA	NA	16673	28	Yes	NA	Yes	NA
2019-571	BioRad	HSV-1	Negative	< 0.2	AI	Negative	0.1	NA	TRUE	VRC	2019	2	Negative	NA	NA	Female	white	NA	NA	16673	28	Yes	NA	Yes	NA
2019-570	Roche	HSV-1	Negative	0.075	COI	Negative	0.075	NA	FALSE	VRC	2019	2	Negative	NA	NA	Female	white	NA	NA	8088	19.4	Yes	NA	Yes	NA
2019-570	Roche	HSV-2	Positive	26.95	COI	Positive	26.95	NA	FALSE	VRC	2019	2	Positive	NA	NA	Female	white	NA	NA	8088	19.4	Yes	NA	Yes	NA
2019-570	DiaSorin	HSV-1	Negative	0.24099999999999999	Index	Negative	0.241	NA	FALSE	VRC	2019	2	Negative	NA	NA	Female	white	NA	NA	8088	19.4	Yes	NA	Yes	NA
2019-570	DiaSorin	HSV-2	Positive	6.14	Index	Positive	6.14	NA	FALSE	VRC	2019	2	Positive	NA	NA	Female	white	NA	NA	8088	19.4	Yes	NA	Yes	NA
2019-570	BioRad	HSV-2	Positive	7.9	AI	Positive	7.9	NA	FALSE	VRC	2019	2	Positive	NA	NA	Female	white	NA	NA	8088	19.4	Yes	NA	Yes	NA
2019-570	BioRad	HSV-1	Negative	< 0.2	AI	Negative	0.1	NA	TRUE	VRC	2019	2	Negative	NA	NA	Female	white	NA	NA	8088	19.4	Yes	NA	Yes	NA
2019-561	Roche	HSV-1	Negative	0.383	COI	Negative	0.383	NA	FALSE	VRC	2019	1	Positive	NA	NA	Male	white	NA	NA	948	3.2	NA	Yes	NA	NA
2019-561	Roche	HSV-2	Negative	0.083	COI	Negative	0.083	NA	FALSE	VRC	2019	1	Negative	NA	NA	Male	white	NA	NA	948	3.2	NA	Yes	NA	NA
2019-561	DiaSorin	HSV-1	Positive	1.46	Index	Positive	1.46	NA	FALSE	VRC	2019	1	Positive	NA	NA	Male	white	NA	NA	948	3.2	NA	Yes	NA	NA
2019-561	DiaSorin	HSV-2	Negative	7.9399999999999998E-2	Index	Negative	0.0794	NA	FALSE	VRC	2019	1	Negative	NA	NA	Male	white	NA	NA	948	3.2	NA	Yes	NA	NA
2019-561	BioRad	HSV-1	Positive	1.1	AI	Positive	1.1	NA	FALSE	VRC	2019	1	Positive	NA	NA	Male	white	NA	NA	948	3.2	NA	Yes	NA	NA
2019-561	BioRad	HSV-2	Negative	< 0.2	AI	Negative	0.1	NA	TRUE	VRC	2019	1	Negative	NA	NA	Male	white	NA	NA	948	3.2	NA	Yes	NA	NA
2019-557	Roche	HSV-1	Negative	0.031	COI	Negative	0.031	NA	FALSE	VRC	2019	2	Negative	NA	NA	Female	white	NA	NA	8438	20	Yes	NA	Yes	NA
2019-557	Roche	HSV-2	Positive	25.91	COI	Positive	25.91	NA	FALSE	VRC	2019	2	Positive	NA	NA	Female	white	NA	NA	8438	20	Yes	NA	Yes	NA
2019-557	DiaSorin	HSV-1	Negative	6.5699999999999995E-2	Index	Negative	0.0657	NA	FALSE	VRC	2019	2	Negative	NA	NA	Female	white	NA	NA	8438	20	Yes	NA	Yes	NA
2019-557	DiaSorin	HSV-2	Positive	9.65	Index	Positive	9.65	NA	FALSE	VRC	2019	2	Positive	NA	NA	Female	white	NA	NA	8438	20	Yes	NA	Yes	NA
2019-557	BioRad	HSV-2	Positive	6.4	AI	Positive	6.4	NA	FALSE	VRC	2019	2	Positive	NA	NA	Female	white	NA	NA	8438	20	Yes	NA	Yes	NA
2019-557	BioRad	HSV-1	Negative	< 0.2	AI	Negative	0.1	NA	TRUE	VRC	2019	2	Negative	NA	NA	Female	white	NA	NA	8438	20	Yes	NA	Yes	NA
2019-552	Roche	HSV-1	Negative	0.032	COI	Negative	0.032	NA	FALSE	VRC	2019	2	Negative	NA	NA	Female	white	NA	NA	8071	18.1	Yes	NA	NA	NA
2019-552	Roche	HSV-2	Positive	126.3	COI	Positive	126.3	NA	FALSE	VRC	2019	2	Positive	NA	NA	Female	white	NA	NA	8071	18.1	Yes	NA	NA	NA
2019-552	DiaSorin	HSV-1	Negative	0.10299999999999999	Index	Negative	0.103	NA	FALSE	VRC	2019	2	Negative	NA	NA	Female	white	NA	NA	8071	18.1	Yes	NA	NA	NA
2019-552	DiaSorin	HSV-2	Positive	12.8	Index	Positive	12.8	NA	FALSE	VRC	2019	2	Positive	NA	NA	Female	white	NA	NA	8071	18.1	Yes	NA	NA	NA
2019-552	BioRad	HSV-1	Negative	0.2	AI	Negative	0.2	NA	FALSE	VRC	2019	2	Negative	NA	NA	Female	white	NA	NA	8071	18.1	Yes	NA	NA	NA
2019-552	BioRad	HSV-2	Positive	> 8.0	AI	Positive	8.1	NA	TRUE	VRC	2019	2	Positive	NA	NA	Female	white	NA	NA	8071	18.1	Yes	NA	NA	NA
2019-550	Roche	HSV-1	Negative	0.033	COI	Negative	0.033	NA	FALSE	VRC	2019	2	Negative	NA	NA	Female	white	NA	NA	13109	12.9	Yes	NA	Yes	NA
2019-550	Roche	HSV-2	Positive	165.4	COI	Positive	165.4	NA	FALSE	VRC	2019	2	Positive	NA	NA	Female	white	NA	NA	13109	12.9	Yes	NA	Yes	NA
2019-550	DiaSorin	HSV-1	Negative	0.14199999999999999	Index	Negative	0.142	NA	FALSE	VRC	2019	2	Negative	NA	NA	Female	white	NA	NA	13109	12.9	Yes	NA	Yes	NA
2019-550	DiaSorin	HSV-2	Positive	>23.6	Index	Positive	23.7	NA	TRUE	VRC	2019	2	Positive	NA	NA	Female	white	NA	NA	13109	12.9	Yes	NA	Yes	NA
2019-550	BioRad	HSV-1	Negative	0.5	AI	Negative	0.5	NA	FALSE	VRC	2019	2	Negative	NA	NA	Female	white	NA	NA	13109	12.9	Yes	NA	Yes	NA
2019-550	BioRad	HSV-2	Positive	> 8.0	AI	Positive	8.1	NA	TRUE	VRC	2019	2	Positive	NA	NA	Female	white	NA	NA	13109	12.9	Yes	NA	Yes	NA
2019-542	Roche	HSV-1	Negative	0.032	COI	Negative	0.032	NA	FALSE	VRC	2019	2	Negative	NA	NA	Female	white	NA	NA	15007	65	Yes	NA	Yes	NA
2019-542	Roche	HSV-2	Positive	48.17	COI	Positive	48.17	NA	FALSE	VRC	2019	2	Positive	NA	NA	Female	white	NA	NA	15007	65	Yes	NA	Yes	NA
2019-542	DiaSorin	HSV-1	Equivocal	0.94299999999999995	Index	Positive	1.68	initial	FALSE	VRC	2019	2	Negative	NA	NA	Female	white	NA	NA	15007	65	Yes	NA	Yes	NA
2019-542	DiaSorin	HSV-1	Positive	1.57	Index	Positive	1.57	rpt	FALSE	VRC	2019	2	Negative	NA	NA	Female	white	NA	NA	15007	65	Yes	NA	Yes	NA
2019-542	DiaSorin	HSV-1	Positive	1.78	Index	Positive	1.78	rpt	FALSE	VRC	2019	2	Negative	NA	NA	Female	white	NA	NA	15007	65	Yes	NA	Yes	NA
2019-542	DiaSorin	HSV-1	Positive	1.83	Index	Positive	1.83	rpt	FALSE	VRC	2019	2	Negative	NA	NA	Female	white	NA	NA	15007	65	Yes	NA	Yes	NA
2019-542	DiaSorin	HSV-2	Positive	11.2	Index	Positive	11.2	NA	FALSE	VRC	2019	2	Positive	NA	NA	Female	white	NA	NA	15007	65	Yes	NA	Yes	NA
2019-542	BioRad	HSV-2	Positive	> 8.0	AI	Positive	8.1	NA	TRUE	VRC	2019	2	Positive	NA	NA	Female	white	NA	NA	15007	65	Yes	NA	Yes	NA
2019-542	BioRad	HSV-1	Negative	< 0.2	AI	Negative	0.1	NA	TRUE	VRC	2019	2	Negative	NA	NA	Female	white	NA	NA	15007	65	Yes	NA	Yes	NA
2019-529	Roche	HSV-1	Positive	13.67	COI	Positive	13.67	NA	FALSE	VRC	2019	1	Positive	NA	NA	Female	white	NA	NA	958	3.5	NA	Yes	NA	Yes
2019-529	Roche	HSV-2	Negative	0.087	COI	Negative	0.087	NA	FALSE	VRC	2019	1	Negative	NA	NA	Female	white	NA	NA	958	3.5	NA	Yes	NA	Yes
2019-529	DiaSorin	HSV-1	Positive	21	Index	Positive	21	NA	FALSE	VRC	2019	1	Positive	NA	NA	Female	white	NA	NA	958	3.5	NA	Yes	NA	Yes
2019-529	DiaSorin	HSV-2	Negative	0.32100000000000001	Index	Negative	0.321	NA	FALSE	VRC	2019	1	Negative	NA	NA	Female	white	NA	NA	958	3.5	NA	Yes	NA	Yes
2019-529	BioRad	HSV-1	Positive	6.8	AI	Positive	6.8	NA	FALSE	VRC	2019	1	Positive	NA	NA	Female	white	NA	NA	958	3.5	NA	Yes	NA	Yes
2019-529	BioRad	HSV-2	Negative	< 0.2	AI	Negative	0.1	NA	TRUE	VRC	2019	1	Negative	NA	NA	Female	white	NA	NA	958	3.5	NA	Yes	NA	Yes
2019-526	Roche	HSV-1	Negative	0.08	COI	Negative	0.08	NA	FALSE	VRC	2019	1	Positive	NA	NA	Female	white	NA	NA	1020	NA	NA	Yes	NA	Yes
2019-526	Roche	HSV-2	Negative	0.09	COI	Negative	0.09	NA	FALSE	VRC	2019	1	Negative	NA	NA	Female	white	NA	NA	1020	NA	NA	Yes	NA	Yes
2019-526	DiaSorin	HSV-1	Positive	5.82	Index	Positive	5.82	NA	FALSE	VRC	2019	1	Positive	NA	NA	Female	white	NA	NA	1020	NA	NA	Yes	NA	Yes
2019-526	DiaSorin	HSV-2	Negative	0.53600000000000003	Index	Negative	0.536	NA	FALSE	VRC	2019	1	Negative	NA	NA	Female	white	NA	NA	1020	NA	NA	Yes	NA	Yes
2019-526	BioRad	HSV-2	Positive	1.6	AI	Positive	1.6	NA	FALSE	VRC	2019	1	Negative	NA	NA	Female	white	NA	NA	1020	NA	NA	Yes	NA	Yes
2019-526	BioRad	HSV-1	Negative	0.7	AI	Negative	0.7	NA	FALSE	VRC	2019	1	Positive	NA	NA	Female	white	NA	NA	1020	NA	NA	Yes	NA	Yes
2019-519	Roche	HSV-1	Negative	0.031	COI	Negative	0.031	NA	FALSE	VRC	2019	2	Negative	NA	NA	Female	white	NA	NA	1612	57.7	NA	NA	Yes	NA
2019-519	Roche	HSV-2	Positive	38.11	COI	Positive	38.11	NA	FALSE	VRC	2019	2	Positive	NA	NA	Female	white	NA	NA	1612	57.7	NA	NA	Yes	NA
2019-519	DiaSorin	HSV-1	Positive	4.3	Index	Positive	4.3	NA	FALSE	VRC	2019	2	Negative	NA	NA	Female	white	NA	NA	1612	57.7	NA	NA	Yes	NA
2019-519	DiaSorin	HSV-2	Positive	4.91	Index	Positive	4.91	NA	FALSE	VRC	2019	2	Positive	NA	NA	Female	white	NA	NA	1612	57.7	NA	NA	Yes	NA
2019-519	BioRad	HSV-2	Positive	> 8.0	AI	Positive	8.1	NA	TRUE	VRC	2019	2	Positive	NA	NA	Female	white	NA	NA	1612	57.7	NA	NA	Yes	NA
2019-519	BioRad	HSV-1	Negative	< 0.2	AI	Negative	0.1	NA	TRUE	VRC	2019	2	Negative	NA	NA	Female	white	NA	NA	1612	57.7	NA	NA	Yes	NA
2019-511	Roche	HSV-1	Negative	0.032	COI	Negative	0.032	NA	FALSE	VRC	2019	2	Negative	NA	NA	Female	white	NA	NA	12373	3.6	Yes	NA	Yes	NA
2019-511	Roche	HSV-2	Positive	182.5	COI	Positive	182.5	NA	FALSE	VRC	2019	2	Positive	NA	NA	Female	white	NA	NA	12373	3.6	Yes	NA	Yes	NA
2019-511	DiaSorin	HSV-1	Negative	8.2000000000000003E-2	Index	Negative	0.082	NA	FALSE	VRC	2019	2	Negative	NA	NA	Female	white	NA	NA	12373	3.6	Yes	NA	Yes	NA
2019-511	DiaSorin	HSV-2	Positive	18.100000000000001	Index	Positive	18.1	NA	FALSE	VRC	2019	2	Positive	NA	NA	Female	white	NA	NA	12373	3.6	Yes	NA	Yes	NA
2019-511	BioRad	HSV-2	Positive	> 8.0	AI	Positive	8.1	NA	TRUE	VRC	2019	2	Positive	NA	NA	Female	white	NA	NA	12373	3.6	Yes	NA	Yes	NA
2019-511	BioRad	HSV-1	Negative	< 0.2	AI	Negative	0.1	NA	TRUE	VRC	2019	2	Negative	NA	NA	Female	white	NA	NA	12373	3.6	Yes	NA	Yes	NA
2019-509	Roche	HSV-1	Positive	18.02	COI	Positive	18.02	NA	FALSE	VRC	2019	1	Positive	NA	NA	Male	white	NA	NA	1155	3.1	NA	Yes	NA	Yes
2019-509	Roche	HSV-2	Negative	0.087	COI	Negative	0.087	NA	FALSE	VRC	2019	1	Negative	NA	NA	Male	white	NA	NA	1155	3.1	NA	Yes	NA	Yes
2019-509	DiaSorin	HSV-1	Positive	17.7	Index	Positive	17.7	NA	FALSE	VRC	2019	1	Positive	NA	NA	Male	white	NA	NA	1155	3.1	NA	Yes	NA	Yes
2019-509	DiaSorin	HSV-2	Negative	0.71699999999999997	Index	Negative	0.717	NA	FALSE	VRC	2019	1	Negative	NA	NA	Male	white	NA	NA	1155	3.1	NA	Yes	NA	Yes
2019-509	BioRad	HSV-1	Positive	7.2	AI	Positive	7.2	NA	FALSE	VRC	2019	1	Positive	NA	NA	Male	white	NA	NA	1155	3.1	NA	Yes	NA	Yes
2019-509	BioRad	HSV-2	Negative	< 0.2	AI	Negative	0.1	NA	TRUE	VRC	2019	1	Negative	NA	NA	Male	white	NA	NA	1155	3.1	NA	Yes	NA	Yes
2019-508	Roche	HSV-1	Negative	0.048	COI	Negative	0.048	NA	FALSE	VRC	2019	2	Negative	NA	NA	Female	white	NA	NA	8413	29.5	Yes	NA	Yes	NA
2019-508	Roche	HSV-2	Positive	45.45	COI	Positive	45.45	NA	FALSE	VRC	2019	2	Positive	NA	NA	Female	white	NA	NA	8413	29.5	Yes	NA	Yes	NA
2019-508	DiaSorin	HSV-1	Negative	0.154	Index	Negative	0.154	NA	FALSE	VRC	2019	2	Negative	NA	NA	Female	white	NA	NA	8413	29.5	Yes	NA	Yes	NA
2019-508	DiaSorin	HSV-2	Positive	12.4	Index	Positive	12.4	NA	FALSE	VRC	2019	2	Positive	NA	NA	Female	white	NA	NA	8413	29.5	Yes	NA	Yes	NA
2019-508	BioRad	HSV-2	Positive	> 8.0	AI	Positive	8.1	NA	TRUE	VRC	2019	2	Positive	NA	NA	Female	white	NA	NA	8413	29.5	Yes	NA	Yes	NA
2019-508	BioRad	HSV-1	Negative	< 0.2	AI	Negative	0.1	NA	TRUE	VRC	2019	2	Negative	NA	NA	Female	white	NA	NA	8413	29.5	Yes	NA	Yes	NA
2018-950	Roche	HSV-1	Positive	13.07	COI	Positive	13.07	NA	FALSE	VRC	2018	1	Positive	NA	NA	Female	white	NA	NA	365	27.5	NA	Yes	NA	Yes
2018-950	Roche	HSV-2	Negative	0.088	COI	Negative	0.088	NA	FALSE	VRC	2018	1	Negative	NA	NA	Female	white	NA	NA	365	27.5	NA	Yes	NA	Yes
2018-950	DiaSorin	HSV-1	Positive	47.5	Index	Positive	47.5	NA	FALSE	VRC	2018	1	Positive	NA	NA	Female	white	NA	NA	365	27.5	NA	Yes	NA	Yes
2018-950	DiaSorin	HSV-2	Negative	0.22	Index	Negative	0.22	NA	FALSE	VRC	2018	1	Negative	NA	NA	Female	white	NA	NA	365	27.5	NA	Yes	NA	Yes
2018-950	BioRad	HSV-1	Positive	7.8	AI	Positive	7.8	NA	FALSE	VRC	2018	1	Positive	NA	NA	Female	white	NA	NA	365	27.5	NA	Yes	NA	Yes
2018-950	BioRad	HSV-2	Negative	< 0.2	AI	Negative	0.1	NA	TRUE	VRC	2018	1	Negative	NA	NA	Female	white	NA	NA	365	27.5	NA	Yes	NA	Yes
2018-9	Roche	HSV-1	Positive	1.64	COI	Positive	1.64	NA	FALSE	VRC	2018	1	Positive	NA	NA	Female	white	NA	NA	364	3.7	NA	Yes	NA	NA
2018-9	Roche	HSV-2	Negative	0.088	COI	Negative	0.088	NA	FALSE	VRC	2018	1	Negative	NA	NA	Female	white	NA	NA	364	3.7	NA	Yes	NA	NA
2018-9	DiaSorin	HSV-1	Positive	20.2	Index	Positive	20.2	NA	FALSE	VRC	2018	1	Positive	NA	NA	Female	white	NA	NA	364	3.7	NA	Yes	NA	NA
2018-9	DiaSorin	HSV-2	Negative	0.19800000000000001	Index	Negative	0.198	NA	FALSE	VRC	2018	1	Negative	NA	NA	Female	white	NA	NA	364	3.7	NA	Yes	NA	NA
2018-9	BioRad	HSV-1	Positive	2	AI	Positive	2	NA	FALSE	VRC	2018	1	Positive	NA	NA	Female	white	NA	NA	364	3.7	NA	Yes	NA	NA
2018-9	BioRad	HSV-2	Negative	< 0.2	AI	Negative	0.1	NA	TRUE	VRC	2018	1	Negative	NA	NA	Female	white	NA	NA	364	3.7	NA	Yes	NA	NA
2018-8	Roche	HSV-1	Negative	0.717	COI	Negative	0.717	NA	FALSE	VRC	2018	1	Positive	NA	NA	Female	white	NA	NA	371	15.3	NA	Yes	NA	NA
2018-8	Roche	HSV-2	Negative	0.088	COI	Negative	0.088	NA	FALSE	VRC	2018	1	Negative	NA	NA	Female	white	NA	NA	371	15.3	NA	Yes	NA	NA
2018-8	DiaSorin	HSV-1	Positive	3.05	Index	Positive	3.05	NA	FALSE	VRC	2018	1	Positive	NA	NA	Female	white	NA	NA	371	15.3	NA	Yes	NA	NA
2018-8	DiaSorin	HSV-2	Negative	0.14299999999999999	Index	Negative	0.143	NA	FALSE	VRC	2018	1	Negative	NA	NA	Female	white	NA	NA	371	15.3	NA	Yes	NA	NA
2018-8	BioRad	HSV-1	Positive	1.7	AI	Positive	1.7	NA	FALSE	VRC	2018	1	Positive	NA	NA	Female	white	NA	NA	371	15.3	NA	Yes	NA	NA
2018-8	BioRad	HSV-2	Negative	< 0.2	AI	Negative	0.1	NA	TRUE	VRC	2018	1	Negative	NA	NA	Female	white	NA	NA	371	15.3	NA	Yes	NA	NA
2018-69	Roche	HSV-1	Negative	0.032	COI	Negative	0.032	NA	FALSE	VRC	2018	2	Negative	NA	NA	Male	white	NA	NA	3888	NA	Yes	NA	NA	NA
2018-69	Roche	HSV-2	Positive	58.34	COI	Positive	58.34	NA	FALSE	VRC	2018	2	Positive	NA	NA	Male	white	NA	NA	3888	NA	Yes	NA	NA	NA
2018-69	DiaSorin	HSV-1	Negative	0.30499999999999999	Index	Negative	0.305	NA	FALSE	VRC	2018	2	Negative	NA	NA	Male	white	NA	NA	3888	NA	Yes	NA	NA	NA
2018-69	DiaSorin	HSV-2	Positive	15.2	Index	Positive	15.2	NA	FALSE	VRC	2018	2	Positive	NA	NA	Male	white	NA	NA	3888	NA	Yes	NA	NA	NA
2018-69	BioRad	HSV-2	Positive	> 8.0	AI	Positive	8.1	NA	TRUE	VRC	2018	2	Positive	NA	NA	Male	white	NA	NA	3888	NA	Yes	NA	NA	NA
2018-69	BioRad	HSV-1	Negative	< 0.2	AI	Negative	0.1	NA	TRUE	VRC	2018	2	Negative	NA	NA	Male	white	NA	NA	3888	NA	Yes	NA	NA	NA
2018-62	Roche	HSV-1	Positive	2.68	COI	Positive	2.68	NA	FALSE	VRC	2018	1	Positive	NA	NA	Female	white	NA	NA	395	0	NA	Yes	NA	Yes
2018-62	Roche	HSV-2	Negative	0.087	COI	Negative	0.087	NA	FALSE	VRC	2018	1	Negative	NA	NA	Female	white	NA	NA	395	0	NA	Yes	NA	Yes
2018-62	DiaSorin	HSV-1	Positive	31.6	Index	Positive	31.6	NA	FALSE	VRC	2018	1	Positive	NA	NA	Female	white	NA	NA	395	0	NA	Yes	NA	Yes
2018-62	DiaSorin	HSV-2	Negative	8.8800000000000004E-2	Index	Negative	0.0888	NA	FALSE	VRC	2018	1	Negative	NA	NA	Female	white	NA	NA	395	0	NA	Yes	NA	Yes
2018-62	BioRad	HSV-1	Positive	4.5	AI	Positive	4.5	NA	FALSE	VRC	2018	1	Positive	NA	NA	Female	white	NA	NA	395	0	NA	Yes	NA	Yes
2018-62	BioRad	HSV-2	Negative	< 0.2	AI	Negative	0.1	NA	TRUE	VRC	2018	1	Negative	NA	NA	Female	white	NA	NA	395	0	NA	Yes	NA	Yes
2018-539	Roche	HSV-1	Positive	4.27	COI	Positive	4.27	NA	FALSE	VRC	2018	1	Positive	NA	NA	Female	mixed	NA	NA	391	7.1	NA	Yes	NA	NA
2018-539	Roche	HSV-2	Negative	0.09	COI	Negative	0.09	NA	FALSE	VRC	2018	1	Negative	NA	NA	Female	mixed	NA	NA	391	7.1	NA	Yes	NA	NA
2018-539	DiaSorin	HSV-1	Positive	28.6	Index	Positive	28.6	NA	FALSE	VRC	2018	1	Positive	NA	NA	Female	mixed	NA	NA	391	7.1	NA	Yes	NA	NA
2018-539	DiaSorin	HSV-2	Negative	0.48	Index	Negative	0.48	NA	FALSE	VRC	2018	1	Negative	NA	NA	Female	mixed	NA	NA	391	7.1	NA	Yes	NA	NA
2018-539	BioRad	HSV-1	Positive	3	AI	Positive	3	NA	FALSE	VRC	2018	1	Positive	NA	NA	Female	mixed	NA	NA	391	7.1	NA	Yes	NA	NA
2018-539	BioRad	HSV-2	Negative	< 0.2	AI	Negative	0.1	NA	TRUE	VRC	2018	1	Negative	NA	NA	Female	mixed	NA	NA	391	7.1	NA	Yes	NA	NA
2018-537	Roche	HSV-1	Negative	0.635	COI	Negative	0.635	NA	FALSE	VRC	2018	1	Positive	NA	NA	Male	other	NA	NA	368	0	NA	Yes	NA	NA
2018-537	Roche	HSV-2	Negative	0.088	COI	Negative	0.088	NA	FALSE	VRC	2018	1	Negative	NA	NA	Male	other	NA	NA	368	0	NA	Yes	NA	NA
2018-537	DiaSorin	HSV-1	Positive	1.59	Index	Positive	1.59	NA	FALSE	VRC	2018	1	Positive	NA	NA	Male	other	NA	NA	368	0	NA	Yes	NA	NA
2018-537	DiaSorin	HSV-2	Negative	0.28899999999999998	Index	Negative	0.289	NA	FALSE	VRC	2018	1	Negative	NA	NA	Male	other	NA	NA	368	0	NA	Yes	NA	NA
2018-537	BioRad	HSV-1	Negative	0.6	AI	Negative	0.6	NA	FALSE	VRC	2018	1	Positive	NA	NA	Male	other	NA	NA	368	0	NA	Yes	NA	NA
2018-537	BioRad	HSV-2	Negative	< 0.2	AI	Negative	0.1	NA	TRUE	VRC	2018	1	Negative	NA	NA	Male	other	NA	NA	368	0	NA	Yes	NA	NA
2018-528	Roche	HSV-1	Positive	5.76	COI	Positive	5.76	NA	FALSE	VRC	2018	1	Positive	NA	NA	Female	mixed	NA	NA	379	NA	NA	Yes	NA	NA
2018-528	Roche	HSV-2	Negative	0.089	COI	Negative	0.089	NA	FALSE	VRC	2018	1	Negative	NA	NA	Female	mixed	NA	NA	379	NA	NA	Yes	NA	NA
2018-528	DiaSorin	HSV-1	Positive	15.9	Index	Positive	15.9	NA	FALSE	VRC	2018	1	Positive	NA	NA	Female	mixed	NA	NA	379	NA	NA	Yes	NA	NA
2018-528	DiaSorin	HSV-2	Positive	1.56	Index	Positive	1.56	NA	FALSE	VRC	2018	1	Negative	NA	NA	Female	mixed	NA	NA	379	NA	NA	Yes	NA	NA
2018-528	BioRad	HSV-1	Positive	> 8.0	AI	Positive	8.1	NA	TRUE	VRC	2018	1	Positive	NA	NA	Female	mixed	NA	NA	379	NA	NA	Yes	NA	NA
2018-528	BioRad	HSV-2	Negative	< 0.2	AI	Negative	0.1	NA	TRUE	VRC	2018	1	Negative	NA	NA	Female	mixed	NA	NA	379	NA	NA	Yes	NA	NA
2018-4	Roche	HSV-1	Positive	4.41	COI	Positive	4.41	NA	FALSE	VRC	2018	1	Positive	NA	NA	Female	white	NA	NA	371	14.2	NA	Yes	NA	NA
2018-4	Roche	HSV-2	Negative	0.09	COI	Negative	0.09	NA	FALSE	VRC	2018	1	Negative	NA	NA	Female	white	NA	NA	371	14.2	NA	Yes	NA	NA
2018-4	DiaSorin	HSV-1	Positive	23.6	Index	Positive	23.6	NA	FALSE	VRC	2018	1	Positive	NA	NA	Female	white	NA	NA	371	14.2	NA	Yes	NA	NA
2018-4	DiaSorin	HSV-2	Negative	0.23599999999999999	Index	Negative	0.236	NA	FALSE	VRC	2018	1	Negative	NA	NA	Female	white	NA	NA	371	14.2	NA	Yes	NA	NA
2018-4	BioRad	HSV-1	Positive	3.4	AI	Positive	3.4	NA	FALSE	VRC	2018	1	Positive	NA	NA	Female	white	NA	NA	371	14.2	NA	Yes	NA	NA
2018-4	BioRad	HSV-2	Negative	< 0.2	AI	Negative	0.1	NA	TRUE	VRC	2018	1	Negative	NA	NA	Female	white	NA	NA	371	14.2	NA	Yes	NA	NA
2018-33	Roche	HSV-1	Positive	2.39	COI	Positive	2.39	NA	FALSE	VRC	2018	1	Positive	NA	NA	Female	other	NA	NA	371	NA	NA	Yes	NA	Yes
2018-33	Roche	HSV-2	Negative	0.086	COI	Negative	0.086	NA	FALSE	VRC	2018	1	Negative	NA	NA	Female	other	NA	NA	371	NA	NA	Yes	NA	Yes
2018-33	DiaSorin	HSV-1	Positive	2.76	Index	Positive	2.76	NA	FALSE	VRC	2018	1	Positive	NA	NA	Female	other	NA	NA	371	NA	NA	Yes	NA	Yes
2018-33	DiaSorin	HSV-2	Negative	0.20100000000000001	Index	Negative	0.201	NA	FALSE	VRC	2018	1	Negative	NA	NA	Female	other	NA	NA	371	NA	NA	Yes	NA	Yes
2018-33	BioRad	HSV-1	Positive	1.8	AI	Positive	1.8	NA	FALSE	VRC	2018	1	Positive	NA	NA	Female	other	NA	NA	371	NA	NA	Yes	NA	Yes
2018-33	BioRad	HSV-2	Negative	< 0.2	AI	Negative	0.1	NA	TRUE	VRC	2018	1	Negative	NA	NA	Female	other	NA	NA	371	NA	NA	Yes	NA	Yes
2018-15	Roche	HSV-1	Negative	0.983	COI	Negative	0.983	NA	FALSE	VRC	2018	3	Positive	NA	NA	Female	white	NA	NA	941	6.8	NA	NA	Yes	NA
2018-15	Roche	HSV-2	Positive	16.92	COI	Positive	16.92	NA	FALSE	VRC	2018	3	Positive	NA	NA	Female	white	NA	NA	941	6.8	NA	NA	Yes	NA
2018-15	DiaSorin	HSV-1	Positive	7.81	Index	Positive	7.81	NA	FALSE	VRC	2018	3	Positive	NA	NA	Female	white	NA	NA	941	6.8	NA	NA	Yes	NA
2018-15	DiaSorin	HSV-2	Positive	4	Index	Positive	4	NA	FALSE	VRC	2018	3	Positive	NA	NA	Female	white	NA	NA	941	6.8	NA	NA	Yes	NA
2018-15	BioRad	HSV-1	Positive	1.3	AI	Positive	1.3	NA	FALSE	VRC	2018	3	Positive	NA	NA	Female	white	NA	NA	941	6.8	NA	NA	Yes	NA
2018-15	BioRad	HSV-2	Positive	> 8.0	AI	Positive	8.1	NA	TRUE	VRC	2018	3	Positive	NA	NA	Female	white	NA	NA	941	6.8	NA	NA	Yes	NA
2018-14	Roche	HSV-1	Positive	2.61	COI	Positive	2.61	NA	FALSE	VRC	2018	1	Positive	NA	NA	Female	white	NA	NA	394	NA	NA	Yes	NA	Yes
2018-14	Roche	HSV-2	Negative	0.087	COI	Negative	0.087	NA	FALSE	VRC	2018	1	Negative	NA	NA	Female	white	NA	NA	394	NA	NA	Yes	NA	Yes
2018-14	DiaSorin	HSV-1	Positive	13.3	Index	Positive	13.3	NA	FALSE	VRC	2018	1	Positive	NA	NA	Female	white	NA	NA	394	NA	NA	Yes	NA	Yes
2018-14	DiaSorin	HSV-2	Negative	0.16200000000000001	Index	Negative	0.162	NA	FALSE	VRC	2018	1	Negative	NA	NA	Female	white	NA	NA	394	NA	NA	Yes	NA	Yes
2018-14	BioRad	HSV-1	Positive	2.1	AI	Positive	2.1	NA	FALSE	VRC	2018	1	Positive	NA	NA	Female	white	NA	NA	394	NA	NA	Yes	NA	Yes
2018-14	BioRad	HSV-2	Negative	< 0.2	AI	Negative	0.1	NA	TRUE	VRC	2018	1	Negative	NA	NA	Female	white	NA	NA	394	NA	NA	Yes	NA	Yes
2017-98	Roche	HSV-1	Negative	0.032	COI	Negative	0.032	NA	FALSE	VRC	2017	2	Negative	NA	NA	Female	white	NA	NA	5124	NA	Yes	NA	Yes	NA
2017-98	Roche	HSV-2	Positive	50.07	COI	Positive	50.07	NA	FALSE	VRC	2017	2	Positive	NA	NA	Female	white	NA	NA	5124	NA	Yes	NA	Yes	NA
2017-98	DiaSorin	HSV-1	Negative	5.5E-2	Index	Negative	0.055	NA	FALSE	VRC	2017	2	Negative	NA	NA	Female	white	NA	NA	5124	NA	Yes	NA	Yes	NA
2017-98	DiaSorin	HSV-2	Positive	7.19	Index	Positive	7.19	NA	FALSE	VRC	2017	2	Positive	NA	NA	Female	white	NA	NA	5124	NA	Yes	NA	Yes	NA
2017-98	BioRad	HSV-1	Negative	0.3	AI	Negative	0.3	NA	FALSE	VRC	2017	2	Negative	NA	NA	Female	white	NA	NA	5124	NA	Yes	NA	Yes	NA
2017-98	BioRad	HSV-2	Positive	> 8.0	AI	Positive	8.1	NA	TRUE	VRC	2017	2	Positive	NA	NA	Female	white	NA	NA	5124	NA	Yes	NA	Yes	NA
2017-899	Roche	HSV-1	Positive	8.31	COI	Positive	8.31	NA	FALSE	VRC	2017	1	Positive	NA	NA	Female	white	NA	NA	407	0	NA	Yes	NA	Yes
2017-899	Roche	HSV-2	Negative	0.125	COI	Negative	0.125	NA	FALSE	VRC	2017	1	Negative	NA	NA	Female	white	NA	NA	407	0	NA	Yes	NA	Yes
2017-899	DiaSorin	HSV-1	Positive	34.6	Index	Positive	34.6	NA	FALSE	VRC	2017	1	Positive	NA	NA	Female	white	NA	NA	407	0	NA	Yes	NA	Yes
2017-899	DiaSorin	HSV-2	Negative	0.14899999999999999	Index	Negative	0.149	NA	FALSE	VRC	2017	1	Negative	NA	NA	Female	white	NA	NA	407	0	NA	Yes	NA	Yes
2017-899	BioRad	HSV-1	Positive	> 8.0	AI	Positive	8.1	NA	TRUE	VRC	2017	1	Positive	NA	NA	Female	white	NA	NA	407	0	NA	Yes	NA	Yes
2017-899	BioRad	HSV-2	Negative	< 0.2	AI	Negative	0.1	NA	TRUE	VRC	2017	1	Negative	NA	NA	Female	white	NA	NA	407	0	NA	Yes	NA	Yes
2017-850	Roche	HSV-1	Positive	1.72	COI	Positive	1.72	NA	FALSE	VRC	2017	1	Positive	NA	NA	Female	white	NA	NA	363	3.5	NA	Yes	NA	Yes
2017-850	Roche	HSV-2	Negative	0.089	COI	Negative	0.089	NA	FALSE	VRC	2017	1	Negative	NA	NA	Female	white	NA	NA	363	3.5	NA	Yes	NA	Yes
2017-850	DiaSorin	HSV-1	Positive	33.200000000000003	Index	Positive	33.2	NA	FALSE	VRC	2017	1	Positive	NA	NA	Female	white	NA	NA	363	3.5	NA	Yes	NA	Yes
2017-850	DiaSorin	HSV-2	Negative	9.8900000000000002E-2	Index	Negative	0.0989	NA	FALSE	VRC	2017	1	Negative	NA	NA	Female	white	NA	NA	363	3.5	NA	Yes	NA	Yes
2017-850	BioRad	HSV-1	Positive	5.3	AI	Positive	5.3	NA	FALSE	VRC	2017	1	Positive	NA	NA	Female	white	NA	NA	363	3.5	NA	Yes	NA	Yes
2017-850	BioRad	HSV-2	Negative	< 0.2	AI	Negative	0.1	NA	TRUE	VRC	2017	1	Negative	NA	NA	Female	white	NA	NA	363	3.5	NA	Yes	NA	Yes
2017-848	Roche	HSV-1	Positive	20.46	COI	Positive	20.46	NA	FALSE	VRC	2017	1	Positive	NA	NA	Male	white	NA	NA	375	0	NA	Yes	NA	NA
2017-848	Roche	HSV-2	Negative	0.097	COI	Negative	0.097	NA	FALSE	VRC	2017	1	Negative	NA	NA	Male	white	NA	NA	375	0	NA	Yes	NA	NA
2017-848	DiaSorin	HSV-1	Positive	43.6	Index	Positive	43.6	NA	FALSE	VRC	2017	1	Positive	NA	NA	Male	white	NA	NA	375	0	NA	Yes	NA	NA
2017-848	DiaSorin	HSV-2	Positive	1.1599999999999999	Index	Positive	1.16	NA	FALSE	VRC	2017	1	Negative	NA	NA	Male	white	NA	NA	375	0	NA	Yes	NA	NA
2017-848	BioRad	HSV-1	Positive	> 8.0	AI	Positive	8.1	NA	TRUE	VRC	2017	1	Positive	NA	NA	Male	white	NA	NA	375	0	NA	Yes	NA	NA
2017-848	BioRad	HSV-2	Negative	< 0.2	AI	Negative	0.1	NA	TRUE	VRC	2017	1	Negative	NA	NA	Male	white	NA	NA	375	0	NA	Yes	NA	NA
2017-844	Roche	HSV-1	Positive	63.55	COI	Positive	63.55	NA	FALSE	VRC	2017	1	Positive	NA	NA	Male	white	NA	NA	349	NA	NA	Yes	NA	NA
2017-844	Roche	HSV-2	Negative	0.088	COI	Negative	0.088	NA	FALSE	VRC	2017	1	Negative	NA	NA	Male	white	NA	NA	349	NA	NA	Yes	NA	NA
2017-844	DiaSorin	HSV-1	Positive	51.6	Index	Positive	51.6	NA	FALSE	VRC	2017	1	Positive	NA	NA	Male	white	NA	NA	349	NA	NA	Yes	NA	NA
2017-844	DiaSorin	HSV-2	Negative	0.28499999999999998	Index	Negative	0.285	NA	FALSE	VRC	2017	1	Negative	NA	NA	Male	white	NA	NA	349	NA	NA	Yes	NA	NA
2017-844	BioRad	HSV-1	Positive	7	AI	Positive	7	NA	FALSE	VRC	2017	1	Positive	NA	NA	Male	white	NA	NA	349	NA	NA	Yes	NA	NA
2017-844	BioRad	HSV-2	Negative	< 0.2	AI	Negative	0.1	NA	TRUE	VRC	2017	1	Negative	NA	NA	Male	white	NA	NA	349	NA	NA	Yes	NA	NA
2017-812	Roche	HSV-1	Positive	5.98	COI	Positive	5.98	NA	FALSE	VRC	2017	1	Positive	NA	NA	Female	white	NA	NA	383	0	NA	Yes	NA	Yes
2017-812	Roche	HSV-2	Negative	0.091	COI	Negative	0.091	NA	FALSE	VRC	2017	1	Negative	NA	NA	Female	white	NA	NA	383	0	NA	Yes	NA	Yes
2017-812	DiaSorin	HSV-1	Positive	37.200000000000003	Index	Positive	37.2	NA	FALSE	VRC	2017	1	Positive	NA	NA	Female	white	NA	NA	383	0	NA	Yes	NA	Yes
2017-812	DiaSorin	HSV-2	Negative	0.34499999999999997	Index	Negative	0.345	NA	FALSE	VRC	2017	1	Negative	NA	NA	Female	white	NA	NA	383	0	NA	Yes	NA	Yes
2017-812	BioRad	HSV-1	Positive	3.7	AI	Positive	3.7	NA	FALSE	VRC	2017	1	Positive	NA	NA	Female	white	NA	NA	383	0	NA	Yes	NA	Yes
2017-812	BioRad	HSV-2	Negative	< 0.2	AI	Negative	0.1	NA	TRUE	VRC	2017	1	Negative	NA	NA	Female	white	NA	NA	383	0	NA	Yes	NA	Yes
2017-778	Roche	HSV-1	Positive	15.58	COI	Positive	15.58	NA	FALSE	VRC	2017	3	Positive	NA	NA	Female	white	NA	NA	381	NA	NA	NA	Yes	NA
2017-778	Roche	HSV-2	Positive	20.88	COI	Positive	20.88	NA	FALSE	VRC	2017	3	Positive	NA	NA	Female	white	NA	NA	381	NA	NA	NA	Yes	NA
2017-778	DiaSorin	HSV-1	Positive	11.7	Index	Positive	11.7	NA	FALSE	VRC	2017	3	Positive	NA	NA	Female	white	NA	NA	381	NA	NA	NA	Yes	NA
2017-778	DiaSorin	HSV-2	Positive	8.9600000000000009	Index	Positive	8.96	NA	FALSE	VRC	2017	3	Positive	NA	NA	Female	white	NA	NA	381	NA	NA	NA	Yes	NA
2017-778	BioRad	HSV-2	Positive	8	AI	Positive	8	NA	FALSE	VRC	2017	3	Positive	NA	NA	Female	white	NA	NA	381	NA	NA	NA	Yes	NA
2017-778	BioRad	HSV-1	Positive	4.2	AI	Positive	4.2	NA	FALSE	VRC	2017	3	Positive	NA	NA	Female	white	NA	NA	381	NA	NA	NA	Yes	NA
2017-770	Roche	HSV-1	Positive	8.09	COI	Positive	8.09	NA	FALSE	VRC	2017	1	Positive	NA	NA	Female	white	NA	NA	429	10	NA	Yes	NA	Yes
2017-770	Roche	HSV-2	Negative	0.09	COI	Negative	0.09	NA	FALSE	VRC	2017	1	Negative	NA	NA	Female	white	NA	NA	429	10	NA	Yes	NA	Yes
2017-770	DiaSorin	HSV-1	Positive	54.3	Index	Positive	54.3	NA	FALSE	VRC	2017	1	Positive	NA	NA	Female	white	NA	NA	429	10	NA	Yes	NA	Yes
2017-770	DiaSorin	HSV-2	Negative	0.36399999999999999	Index	Negative	0.364	NA	FALSE	VRC	2017	1	Negative	NA	NA	Female	white	NA	NA	429	10	NA	Yes	NA	Yes
2017-770	BioRad	HSV-1	Positive	8	AI	Positive	8	NA	FALSE	VRC	2017	1	Positive	NA	NA	Female	white	NA	NA	429	10	NA	Yes	NA	Yes
2017-770	BioRad	HSV-2	Negative	< 0.2	AI	Negative	0.1	NA	TRUE	VRC	2017	1	Negative	NA	NA	Female	white	NA	NA	429	10	NA	Yes	NA	Yes
2017-738	Roche	HSV-1	Positive	31.69	COI	Positive	31.69	NA	FALSE	VRC	2017	3	Positive	NA	NA	Female	white	NA	NA	NA	NA	NA	NA	Yes	NA
2017-738	Roche	HSV-2	Positive	3.22	COI	Positive	3.22	NA	FALSE	VRC	2017	3	Positive	NA	NA	Female	white	NA	NA	NA	NA	NA	NA	Yes	NA
2017-738	DiaSorin	HSV-1	Positive	42.6	Index	Positive	42.6	NA	FALSE	VRC	2017	3	Positive	NA	NA	Female	white	NA	NA	NA	NA	NA	NA	Yes	NA
2017-738	DiaSorin	HSV-2	Positive	2.5499999999999998	Index	Positive	2.55	NA	FALSE	VRC	2017	3	Positive	NA	NA	Female	white	NA	NA	NA	NA	NA	NA	Yes	NA
2017-738	BioRad	HSV-2	Positive	5.7	AI	Positive	5.7	NA	FALSE	VRC	2017	3	Positive	NA	NA	Female	white	NA	NA	NA	NA	NA	NA	Yes	NA
2017-738	BioRad	HSV-1	Positive	> 8.0	AI	Positive	8.1	NA	TRUE	VRC	2017	3	Positive	NA	NA	Female	white	NA	NA	NA	NA	NA	NA	Yes	NA
2017-715	Roche	HSV-1	Negative	0.1	COI	Negative	0.1	NA	FALSE	VRC	2017	1	Positive	NA	NA	Female	white	NA	NA	365	0	NA	Yes	NA	NA
2017-715	Roche	HSV-2	Negative	0.088	COI	Negative	0.088	NA	FALSE	VRC	2017	1	Negative	NA	NA	Female	white	NA	NA	365	0	NA	Yes	NA	NA
2017-715	DiaSorin	HSV-1	Negative	9.5899999999999999E-2	Index	Negative	0.0959	NA	FALSE	VRC	2017	1	Positive	NA	NA	Female	white	NA	NA	365	0	NA	Yes	NA	NA
2017-715	DiaSorin	HSV-2	Negative	7.7899999999999997E-2	Index	Negative	0.0779	NA	FALSE	VRC	2017	1	Negative	NA	NA	Female	white	NA	NA	365	0	NA	Yes	NA	NA
2017-715	BioRad	HSV-1	Negative	0.2	AI	Negative	0.2	NA	FALSE	VRC	2017	1	Positive	NA	NA	Female	white	NA	NA	365	0	NA	Yes	NA	NA
2017-715	BioRad	HSV-2	Negative	< 0.2	AI	Negative	0.1	NA	TRUE	VRC	2017	1	Negative	NA	NA	Female	white	NA	NA	365	0	NA	Yes	NA	NA
2017-7	Roche	HSV-1	Negative	0.032	COI	Negative	0.032	NA	FALSE	VRC	2017	2	Negative	NA	NA	Female	mixed	NA	NA	12972	NA	Yes	NA	NA	NA
2017-7	Roche	HSV-2	Positive	30.65	COI	Positive	30.65	NA	FALSE	VRC	2017	2	Positive	NA	NA	Female	mixed	NA	NA	12972	NA	Yes	NA	NA	NA
2017-7	DiaSorin	HSV-1	Negative	0.17299999999999999	Index	Negative	0.173	NA	FALSE	VRC	2017	2	Negative	NA	NA	Female	mixed	NA	NA	12972	NA	Yes	NA	NA	NA
2017-7	DiaSorin	HSV-2	Positive	15.5	Index	Positive	15.5	NA	FALSE	VRC	2017	2	Positive	NA	NA	Female	mixed	NA	NA	12972	NA	Yes	NA	NA	NA
2017-7	BioRad	HSV-2	Positive	> 8.0	AI	Positive	8.1	NA	TRUE	VRC	2017	2	Positive	NA	NA	Female	mixed	NA	NA	12972	NA	Yes	NA	NA	NA
2017-7	BioRad	HSV-1	Negative	< 0.2	AI	Negative	0.1	NA	TRUE	VRC	2017	2	Negative	NA	NA	Female	mixed	NA	NA	12972	NA	Yes	NA	NA	NA
2017-684	Roche	HSV-1	Positive	1.65	COI	Positive	1.65	NA	FALSE	VRC	2017	1	Positive	NA	NA	Female	mixed	NA	NA	364	0	NA	Yes	NA	NA
2017-684	Roche	HSV-2	Negative	0.086	COI	Negative	0.086	NA	FALSE	VRC	2017	1	Negative	NA	NA	Female	mixed	NA	NA	364	0	NA	Yes	NA	NA
2017-684	DiaSorin	HSV-1	Positive	2.2200000000000002	Index	Positive	2.22	NA	FALSE	VRC	2017	1	Positive	NA	NA	Female	mixed	NA	NA	364	0	NA	Yes	NA	NA
