## Supplemental Data - Line-item Testing for "Performance characteristics of highly automated HSV-1 and HSV-2 IgG testing" (part 2 of 2)

Sample_ID	Instrument	Assay	Qual_Result	Quant_Result	Quant_Unit	Final_Qual	Final_Quant	RPT	OutsideAMR	Cohort	ColDate	HSV.WB.code	reference_WB	Adsorption	Repeat_40	PatSex	race	ethnic_group	state	Days_episode_to_sera	Shedding_Rate	PCR+_HSV2	PCR+_HSV1	Cult+_HSV2	Cult+_HSV1
2017-684	DiaSorin	HSV-2	Negative	0.126	Index	Negative	0.126	NA	FALSE	VRC	2017	1	Negative	NA	NA	Female	mixed	NA	NA	364	0	NA	Yes	NA	NA
2017-684	BioRad	HSV-1	Positive	1.1	AI	Positive	1.1	NA	FALSE	VRC	2017	1	Positive	NA	NA	Female	mixed	NA	NA	364	0	NA	Yes	NA	NA
2017-684	BioRad	HSV-2	Negative	< 0.2	AI	Negative	0.1	NA	TRUE	VRC	2017	1	Negative	NA	NA	Female	mixed	NA	NA	364	0	NA	Yes	NA	NA
2017-676	Roche	HSV-1	Positive	32.74	COI	Positive	32.74	NA	FALSE	VRC	2017	1	Positive	NA	NA	Female	mixed	NA	NA	378	31.2	NA	Yes	NA	Yes
2017-676	Roche	HSV-2	Negative	0.093	COI	Negative	0.093	NA	FALSE	VRC	2017	1	Negative	NA	NA	Female	mixed	NA	NA	378	31.2	NA	Yes	NA	Yes
2017-676	DiaSorin	HSV-1	Positive	34.5	Index	Positive	34.5	NA	FALSE	VRC	2017	1	Positive	NA	NA	Female	mixed	NA	NA	378	31.2	NA	Yes	NA	Yes
2017-676	DiaSorin	HSV-2	Negative	0.28399999999999997	Index	Negative	0.284	NA	FALSE	VRC	2017	1	Negative	NA	NA	Female	mixed	NA	NA	378	31.2	NA	Yes	NA	Yes
2017-676	BioRad	HSV-1	Positive	> 8.0	AI	Positive	8.1	NA	TRUE	VRC	2017	1	Positive	NA	NA	Female	mixed	NA	NA	378	31.2	NA	Yes	NA	Yes
2017-676	BioRad	HSV-2	Negative	< 0.2	AI	Negative	0.1	NA	TRUE	VRC	2017	1	Negative	NA	NA	Female	mixed	NA	NA	378	31.2	NA	Yes	NA	Yes
2017-657	Roche	HSV-1	Positive	8.7	COI	Positive	8.7	NA	FALSE	VRC	2017	3	Positive	NA	NA	Male	white	NA	NA	740	85	NA	NA	Yes	NA
2017-657	Roche	HSV-2	Positive	77.46	COI	Positive	77.46	NA	FALSE	VRC	2017	3	Positive	NA	NA	Male	white	NA	NA	740	85	NA	NA	Yes	NA
2017-657	DiaSorin	HSV-1	Positive	44.3	Index	Positive	44.3	NA	FALSE	VRC	2017	3	Positive	NA	NA	Male	white	NA	NA	740	85	NA	NA	Yes	NA
2017-657	DiaSorin	HSV-2	Positive	7.67	Index	Positive	7.67	NA	FALSE	VRC	2017	3	Positive	NA	NA	Male	white	NA	NA	740	85	NA	NA	Yes	NA
2017-657	BioRad	HSV-1	Positive	6.9	AI	Positive	6.9	NA	FALSE	VRC	2017	3	Positive	NA	NA	Male	white	NA	NA	740	85	NA	NA	Yes	NA
2017-657	BioRad	HSV-2	Positive	> 8.0	AI	Positive	8.1	NA	TRUE	VRC	2017	3	Positive	NA	NA	Male	white	NA	NA	740	85	NA	NA	Yes	NA
2017-647	Roche	HSV-1	Positive	9.03	COI	Positive	9.03	NA	FALSE	VRC	2017	1	Positive	NA	NA	Male	white	NA	NA	371	0	NA	Yes	NA	Yes
2017-647	Roche	HSV-2	Negative	0.086	COI	Negative	0.086	NA	FALSE	VRC	2017	1	Negative	NA	NA	Male	white	NA	NA	371	0	NA	Yes	NA	Yes
2017-647	DiaSorin	HSV-1	Positive	19.8	Index	Positive	19.8	NA	FALSE	VRC	2017	1	Positive	NA	NA	Male	white	NA	NA	371	0	NA	Yes	NA	Yes
2017-647	DiaSorin	HSV-2	Negative	0.68300000000000005	Index	Negative	0.683	NA	FALSE	VRC	2017	1	Negative	NA	NA	Male	white	NA	NA	371	0	NA	Yes	NA	Yes
2017-647	BioRad	HSV-1	Positive	5.6	AI	Positive	5.6	NA	FALSE	VRC	2017	1	Positive	NA	NA	Male	white	NA	NA	371	0	NA	Yes	NA	Yes
2017-647	BioRad	HSV-2	Negative	< 0.2	AI	Negative	0.1	NA	TRUE	VRC	2017	1	Negative	NA	NA	Male	white	NA	NA	371	0	NA	Yes	NA	Yes
2017-63	Roche	HSV-1	Positive	1.65	COI	Positive	1.65	NA	FALSE	VRC	2017	1	Positive	NA	NA	Female	white	NA	NA	368	0	NA	Yes	NA	NA
2017-63	Roche	HSV-2	Negative	0.085	COI	Negative	0.085	NA	FALSE	VRC	2017	1	Negative	NA	NA	Female	white	NA	NA	368	0	NA	Yes	NA	NA
2017-63	DiaSorin	HSV-1	Positive	2.5299999999999998	Index	Positive	2.53	NA	FALSE	VRC	2017	1	Positive	NA	NA	Female	white	NA	NA	368	0	NA	Yes	NA	NA
2017-63	DiaSorin	HSV-2	Negative	0.2	Index	Negative	0.2	NA	FALSE	VRC	2017	1	Negative	NA	NA	Female	white	NA	NA	368	0	NA	Yes	NA	NA
2017-63	BioRad	HSV-1	Positive	1.4	AI	Positive	1.4	NA	FALSE	VRC	2017	1	Positive	NA	NA	Female	white	NA	NA	368	0	NA	Yes	NA	NA
2017-63	BioRad	HSV-2	Negative	< 0.2	AI	Negative	0.1	NA	TRUE	VRC	2017	1	Negative	NA	NA	Female	white	NA	NA	368	0	NA	Yes	NA	NA
2017-623	Roche	HSV-1	Negative	0.228	COI	Negative	0.228	NA	FALSE	VRC	2017	3	Positive	NA	NA	Female	white	NA	NA	1384	NA	Yes	NA	Yes	NA
2017-623	Roche	HSV-2	Positive	77.29	COI	Positive	77.29	NA	FALSE	VRC	2017	3	Positive	NA	NA	Female	white	NA	NA	1384	NA	Yes	NA	Yes	NA
2017-623	DiaSorin	HSV-1	Equivocal	0.998	Index	Positive	1.17	initial	FALSE	VRC	2017	3	Positive	NA	NA	Female	white	NA	NA	1384	NA	Yes	NA	Yes	NA
2017-623	DiaSorin	HSV-1	Positive	1.1299999999999999	Index	Positive	1.13	rpt	FALSE	VRC	2017	3	Positive	NA	NA	Female	white	NA	NA	1384	NA	Yes	NA	Yes	NA
2017-623	DiaSorin	HSV-1	Positive	1.2	Index	Positive	1.2	rpt	FALSE	VRC	2017	3	Positive	NA	NA	Female	white	NA	NA	1384	NA	Yes	NA	Yes	NA
2017-623	DiaSorin	HSV-1	Positive	1.34	Index	Positive	1.34	rpt	FALSE	VRC	2017	3	Positive	NA	NA	Female	white	NA	NA	1384	NA	Yes	NA	Yes	NA
2017-623	DiaSorin	HSV-2	Positive	12.5	Index	Positive	12.5	NA	FALSE	VRC	2017	3	Positive	NA	NA	Female	white	NA	NA	1384	NA	Yes	NA	Yes	NA
2017-623	BioRad	HSV-1	Negative	0.3	AI	Negative	0.3	NA	FALSE	VRC	2017	3	Positive	NA	NA	Female	white	NA	NA	1384	NA	Yes	NA	Yes	NA
2017-623	BioRad	HSV-2	Positive	> 8.0	AI	Positive	8.1	NA	TRUE	VRC	2017	3	Positive	NA	NA	Female	white	NA	NA	1384	NA	Yes	NA	Yes	NA
2017-615	Roche	HSV-1	Negative	0.033	COI	Negative	0.033	NA	FALSE	VRC	2017	2	Negative	NA	NA	Female	white	NA	NA	1732	NA	Yes	NA	Yes	NA
2017-615	Roche	HSV-2	Positive	10.34	COI	Positive	10.34	NA	FALSE	VRC	2017	2	Positive	NA	NA	Female	white	NA	NA	1732	NA	Yes	NA	Yes	NA
2017-615	DiaSorin	HSV-1	Negative	0.11899999999999999	Index	Negative	0.119	NA	FALSE	VRC	2017	2	Negative	NA	NA	Female	white	NA	NA	1732	NA	Yes	NA	Yes	NA
2017-615	DiaSorin	HSV-2	Positive	6.94	Index	Positive	6.94	NA	FALSE	VRC	2017	2	Positive	NA	NA	Female	white	NA	NA	1732	NA	Yes	NA	Yes	NA
2017-615	BioRad	HSV-2	Positive	5.5	AI	Positive	5.5	NA	FALSE	VRC	2017	2	Positive	NA	NA	Female	white	NA	NA	1732	NA	Yes	NA	Yes	NA
2017-615	BioRad	HSV-1	Negative	< 0.2	AI	Negative	0.1	NA	TRUE	VRC	2017	2	Negative	NA	NA	Female	white	NA	NA	1732	NA	Yes	NA	Yes	NA
2017-595	Roche	HSV-1	Negative	0.032	COI	Negative	0.032	NA	FALSE	VRC	2017	2	Negative	NA	NA	Male	white	NA	NA	3571	NA	Yes	NA	Yes	NA
2017-595	Roche	HSV-2	Positive	92.95	COI	Positive	92.95	NA	FALSE	VRC	2017	2	Positive	NA	NA	Male	white	NA	NA	3571	NA	Yes	NA	Yes	NA
2017-595	DiaSorin	HSV-1	Negative	0.36399999999999999	Index	Negative	0.364	NA	FALSE	VRC	2017	2	Negative	NA	NA	Male	white	NA	NA	3571	NA	Yes	NA	Yes	NA
2017-595	DiaSorin	HSV-2	Positive	11.5	Index	Positive	11.5	NA	FALSE	VRC	2017	2	Positive	NA	NA	Male	white	NA	NA	3571	NA	Yes	NA	Yes	NA
2017-595	BioRad	HSV-2	Positive	> 8.0	AI	Positive	8.1	NA	TRUE	VRC	2017	2	Positive	NA	NA	Male	white	NA	NA	3571	NA	Yes	NA	Yes	NA
2017-595	BioRad	HSV-1	Negative	< 0.2	AI	Negative	0.1	NA	TRUE	VRC	2017	2	Negative	NA	NA	Male	white	NA	NA	3571	NA	Yes	NA	Yes	NA
2017-522	Roche	HSV-1	Negative	0.096	COI	Negative	0.096	NA	FALSE	VRC	2017	3	Positive	NA	NA	Female	white	NA	NA	5372	NA	NA	NA	Yes	NA
2017-522	Roche	HSV-2	Positive	43.56	COI	Positive	43.56	NA	FALSE	VRC	2017	3	Positive	NA	NA	Female	white	NA	NA	5372	NA	NA	NA	Yes	NA
2017-522	DiaSorin	HSV-1	Positive	3.92	Index	Positive	3.92	NA	FALSE	VRC	2017	3	Positive	NA	NA	Female	white	NA	NA	5372	NA	NA	NA	Yes	NA
2017-522	DiaSorin	HSV-2	Positive	9.34	Index	Positive	9.34	NA	FALSE	VRC	2017	3	Positive	NA	NA	Female	white	NA	NA	5372	NA	NA	NA	Yes	NA
2017-522	BioRad	HSV-1	Negative	0.5	AI	Negative	0.5	NA	FALSE	VRC	2017	3	Positive	NA	NA	Female	white	NA	NA	5372	NA	NA	NA	Yes	NA
2017-522	BioRad	HSV-2	Positive	> 8.0	AI	Positive	8.1	NA	TRUE	VRC	2017	3	Positive	NA	NA	Female	white	NA	NA	5372	NA	NA	NA	Yes	NA
2017-52	Roche	HSV-1	Positive	79.98	COI	Positive	79.98	NA	FALSE	VRC	2017	3	Positive	NA	NA	Female	white	NA	NA	3189	42.8	NA	NA	Yes	NA
2017-52	Roche	HSV-2	Positive	68.57	COI	Positive	68.57	NA	FALSE	VRC	2017	3	Positive	NA	NA	Female	white	NA	NA	3189	42.8	NA	NA	Yes	NA
2017-52	DiaSorin	HSV-1	Positive	35.200000000000003	Index	Positive	35.2	NA	FALSE	VRC	2017	3	Positive	NA	NA	Female	white	NA	NA	3189	42.8	NA	NA	Yes	NA
2017-52	DiaSorin	HSV-2	Positive	3.3	Index	Positive	3.3	NA	FALSE	VRC	2017	3	Positive	NA	NA	Female	white	NA	NA	3189	42.8	NA	NA	Yes	NA
2017-52	BioRad	HSV-1	Positive	> 8.0	AI	Positive	8.1	NA	TRUE	VRC	2017	3	Positive	NA	NA	Female	white	NA	NA	3189	42.8	NA	NA	Yes	NA
2017-52	BioRad	HSV-2	Positive	> 8.0	AI	Positive	8.1	NA	TRUE	VRC	2017	3	Positive	NA	NA	Female	white	NA	NA	3189	42.8	NA	NA	Yes	NA
2017-481	Roche	HSV-1	Positive	14.16	COI	Positive	14.16	NA	FALSE	VRC	2017	3	Positive	NA	NA	Male	white	NA	NA	1289	NA	NA	NA	Yes	NA
2017-481	Roche	HSV-2	Positive	55.19	COI	Positive	55.19	NA	FALSE	VRC	2017	3	Positive	NA	NA	Male	white	NA	NA	1289	NA	NA	NA	Yes	NA
2017-481	DiaSorin	HSV-1	Positive	51.4	Index	Positive	51.4	NA	FALSE	VRC	2017	3	Positive	NA	NA	Male	white	NA	NA	1289	NA	NA	NA	Yes	NA
2017-481	DiaSorin	HSV-2	Positive	2.2799999999999998	Index	Positive	2.28	NA	FALSE	VRC	2017	3	Positive	NA	NA	Male	white	NA	NA	1289	NA	NA	NA	Yes	NA
2017-481	BioRad	HSV-1	Positive	6.5	AI	Positive	6.5	NA	FALSE	VRC	2017	3	Positive	NA	NA	Male	white	NA	NA	1289	NA	NA	NA	Yes	NA
2017-481	BioRad	HSV-2	Positive	> 8.0	AI	Positive	8.1	NA	TRUE	VRC	2017	3	Positive	NA	NA	Male	white	NA	NA	1289	NA	NA	NA	Yes	NA
2017-480	Roche	HSV-1	Positive	7.92	COI	Positive	7.92	NA	FALSE	VRC	2017	3	Positive	NA	NA	Female	white	NA	NA	962	NA	Yes	NA	Yes	NA
2017-480	Roche	HSV-2	Positive	49.23	COI	Positive	49.23	NA	FALSE	VRC	2017	3	Positive	NA	NA	Female	white	NA	NA	962	NA	Yes	NA	Yes	NA
2017-480	DiaSorin	HSV-1	Positive	15.1	Index	Positive	15.1	NA	FALSE	VRC	2017	3	Positive	NA	NA	Female	white	NA	NA	962	NA	Yes	NA	Yes	NA
2017-480	DiaSorin	HSV-2	Positive	13.5	Index	Positive	13.5	NA	FALSE	VRC	2017	3	Positive	NA	NA	Female	white	NA	NA	962	NA	Yes	NA	Yes	NA
2017-480	BioRad	HSV-2	Positive	6.2	AI	Positive	6.2	NA	FALSE	VRC	2017	3	Positive	NA	NA	Female	white	NA	NA	962	NA	Yes	NA	Yes	NA
2017-480	BioRad	HSV-1	Positive	4.2	AI	Positive	4.2	NA	FALSE	VRC	2017	3	Positive	NA	NA	Female	white	NA	NA	962	NA	Yes	NA	Yes	NA
2017-26	Roche	HSV-1	Negative	0.658	COI	Negative	0.658	NA	FALSE	VRC	2017	3	Positive	NA	NA	Female	white	NA	NA	231	NA	Yes	NA	Yes	NA
2017-26	Roche	HSV-2	Positive	2.04	COI	Positive	2.04	NA	FALSE	VRC	2017	3	Positive	NA	NA	Female	white	NA	NA	231	NA	Yes	NA	Yes	NA
2017-26	DiaSorin	HSV-1	Positive	2.27	Index	Positive	2.27	NA	FALSE	VRC	2017	3	Positive	NA	NA	Female	white	NA	NA	231	NA	Yes	NA	Yes	NA
2017-26	DiaSorin	HSV-2	Equivocal	0.98299999999999998	Index	Equivocal	1.07	initial	FALSE	VRC	2017	3	Positive	NA	NA	Female	white	NA	NA	231	NA	Yes	NA	Yes	NA
2017-26	DiaSorin	HSV-2	Equivocal	1.03	Index	Equivocal	1.03	rpt	FALSE	VRC	2017	3	Positive	NA	NA	Female	white	NA	NA	231	NA	Yes	NA	Yes	NA
2017-26	DiaSorin	HSV-2	Positive	1.1000000000000001	Index	Positive	1.1	rpt	FALSE	VRC	2017	3	Positive	NA	NA	Female	white	NA	NA	231	NA	Yes	NA	Yes	NA
2017-26	DiaSorin	HSV-2	Positive	1.19	Index	Positive	1.19	rpt	FALSE	VRC	2017	3	Positive	NA	NA	Female	white	NA	NA	231	NA	Yes	NA	Yes	NA
2017-26	BioRad	HSV-2	Positive	4.4	AI	Positive	4.4	NA	FALSE	VRC	2017	3	Positive	NA	NA	Female	white	NA	NA	231	NA	Yes	NA	Yes	NA
2017-26	BioRad	HSV-1	Negative	0.7	AI	Negative	0.7	NA	FALSE	VRC	2017	3	Positive	NA	NA	Female	white	NA	NA	231	NA	Yes	NA	Yes	NA
2017-25	Roche	HSV-1	Negative	0.032	COI	Negative	0.032	NA	FALSE	VRC	2017	2	Negative	NA	NA	Male	white	NA	NA	479	NA	Yes	NA	NA	NA
2017-25	Roche	HSV-2	Positive	12.55	COI	Positive	12.55	NA	FALSE	VRC	2017	2	Positive	NA	NA	Male	white	NA	NA	479	NA	Yes	NA	NA	NA
2017-25	DiaSorin	HSV-1	Negative	0.15	Index	Negative	0.15	NA	FALSE	VRC	2017	2	Negative	NA	NA	Male	white	NA	NA	479	NA	Yes	NA	NA	NA
2017-25	DiaSorin	HSV-2	Equivocal	1.04	Index	Equivocal	1	initial	FALSE	VRC	2017	2	Positive	NA	NA	Male	white	NA	NA	479	NA	Yes	NA	NA	NA
2017-25	DiaSorin	HSV-2	Equivocal	1	Index	Equivocal	1	rpt	FALSE	VRC	2017	2	Positive	NA	NA	Male	white	NA	NA	479	NA	Yes	NA	NA	NA
2017-25	DiaSorin	HSV-2	Positive	1.1000000000000001	Index	Positive	1.1	rpt	FALSE	VRC	2017	2	Positive	NA	NA	Male	white	NA	NA	479	NA	Yes	NA	NA	NA
2017-25	DiaSorin	HSV-2	Equivocal	1	Index	Equivocal	1	rpt	FALSE	VRC	2017	2	Positive	NA	NA	Male	white	NA	NA	479	NA	Yes	NA	NA	NA
2017-25	BioRad	HSV-2	Positive	2.6	AI	Positive	2.6	NA	FALSE	VRC	2017	2	Positive	NA	NA	Male	white	NA	NA	479	NA	Yes	NA	NA	NA
2017-25	BioRad	HSV-1	Negative	< 0.2	AI	Negative	0.1	NA	TRUE	VRC	2017	2	Negative	NA	NA	Male	white	NA	NA	479	NA	Yes	NA	NA	NA
2017-1688	Roche	HSV-1	Positive	9.95	COI	Positive	9.95	NA	FALSE	VRC	2017	3	Positive	NA	NA	Female	black	NA	NA	6017	0	Yes	NA	NA	NA
2017-1688	Roche	HSV-2	Positive	75.04	COI	Positive	75.04	NA	FALSE	VRC	2017	3	Positive	NA	NA	Female	black	NA	NA	6017	0	Yes	NA	NA	NA
2017-1688	DiaSorin	HSV-1	Positive	44.2	Index	Positive	44.2	NA	FALSE	VRC	2017	3	Positive	NA	NA	Female	black	NA	NA	6017	0	Yes	NA	NA	NA
2017-1688	DiaSorin	HSV-2	Positive	10	Index	Positive	10	NA	FALSE	VRC	2017	3	Positive	NA	NA	Female	black	NA	NA	6017	0	Yes	NA	NA	NA
2017-1688	BioRad	HSV-1	Positive	> 8.0	AI	Positive	8.1	NA	TRUE	VRC	2017	3	Positive	NA	NA	Female	black	NA	NA	6017	0	Yes	NA	NA	NA
2017-1688	BioRad	HSV-2	Positive	> 8.0	AI	Positive	8.1	NA	TRUE	VRC	2017	3	Positive	NA	NA	Female	black	NA	NA	6017	0	Yes	NA	NA	NA
2017-1676	Roche	HSV-1	Negative	0.03	COI	Negative	0.03	NA	FALSE	VRC	2017	3	Positive	NA	NA	Female	white	NA	NA	7760	23	Yes	NA	Yes	NA
2017-1676	Roche	HSV-2	Positive	171	COI	Positive	171	NA	FALSE	VRC	2017	3	Positive	NA	NA	Female	white	NA	NA	7760	23	Yes	NA	Yes	NA
2017-1676	DiaSorin	HSV-1	Negative	0.129	Index	Negative	0.129	NA	FALSE	VRC	2017	3	Positive	NA	NA	Female	white	NA	NA	7760	23	Yes	NA	Yes	NA
2017-1676	DiaSorin	HSV-2	Positive	16.8	Index	Positive	16.8	NA	FALSE	VRC	2017	3	Positive	NA	NA	Female	white	NA	NA	7760	23	Yes	NA	Yes	NA
2017-1676	BioRad	HSV-2	Positive	> 8.0	AI	Positive	8.1	NA	TRUE	VRC	2017	3	Positive	NA	NA	Female	white	NA	NA	7760	23	Yes	NA	Yes	NA
2017-1676	BioRad	HSV-1	Negative	< 0.2	AI	Negative	0.1	NA	TRUE	VRC	2017	3	Positive	NA	NA	Female	white	NA	NA	7760	23	Yes	NA	Yes	NA
2017-1653	Roche	HSV-1	Negative	0.031	COI	Negative	0.031	NA	FALSE	VRC	2017	2	Negative	NA	NA	Male	unknown	NA	NA	NA	NA	Yes	NA	NA	NA
2017-1653	Roche	HSV-2	Positive	66.43	COI	Positive	66.43	NA	FALSE	VRC	2017	2	Positive	NA	NA	Male	unknown	NA	NA	NA	NA	Yes	NA	NA	NA
2017-1653	DiaSorin	HSV-1	Negative	0.67	Index	Negative	0.67	NA	FALSE	VRC	2017	2	Negative	NA	NA	Male	unknown	NA	NA	NA	NA	Yes	NA	NA	NA
2017-1653	DiaSorin	HSV-2	Positive	6.35	Index	Positive	6.35	NA	FALSE	VRC	2017	2	Positive	NA	NA	Male	unknown	NA	NA	NA	NA	Yes	NA	NA	NA
2017-1653	BioRad	HSV-1	Negative	0.2	AI	Negative	0.2	NA	FALSE	VRC	2017	2	Negative	NA	NA	Male	unknown	NA	NA	NA	NA	Yes	NA	NA	NA
2017-1653	BioRad	HSV-2	Positive	> 8.0	AI	Positive	8.1	NA	TRUE	VRC	2017	2	Positive	NA	NA	Male	unknown	NA	NA	NA	NA	Yes	NA	NA	NA
2017-155	Roche	HSV-1	Negative	0.032	COI	Negative	0.032	NA	FALSE	VRC	2017	2	Negative	NA	NA	Female	white	NA	NA	2703	NA	NA	NA	Yes	NA
2017-155	Roche	HSV-2	Positive	74.8	COI	Positive	74.8	NA	FALSE	VRC	2017	2	Positive	NA	NA	Female	white	NA	NA	2703	NA	NA	NA	Yes	NA
2017-155	DiaSorin	HSV-1	Negative	0.186	Index	Negative	0.186	NA	FALSE	VRC	2017	2	Negative	NA	NA	Female	white	NA	NA	2703	NA	NA	NA	Yes	NA
2017-155	DiaSorin	HSV-2	Positive	14.6	Index	Positive	14.6	NA	FALSE	VRC	2017	2	Positive	NA	NA	Female	white	NA	NA	2703	NA	NA	NA	Yes	NA
2017-155	BioRad	HSV-2	Positive	> 8.0	AI	Positive	8.1	NA	TRUE	VRC	2017	2	Positive	NA	NA	Female	white	NA	NA	2703	NA	NA	NA	Yes	NA
2017-155	BioRad	HSV-1	Negative	< 0.2	AI	Negative	0.1	NA	TRUE	VRC	2017	2	Negative	NA	NA	Female	white	NA	NA	2703	NA	NA	NA	Yes	NA
2017-154	Roche	HSV-1	Negative	0.033	COI	Negative	0.033	NA	FALSE	VRC	2017	2	Negative	NA	NA	Male	white	NA	NA	2640	NA	Yes	NA	Yes	NA
2017-154	Roche	HSV-2	Positive	129.9	COI	Positive	129.9	NA	FALSE	VRC	2017	2	Positive	NA	NA	Male	white	NA	NA	2640	NA	Yes	NA	Yes	NA
2017-154	DiaSorin	HSV-1	Negative	9.8699999999999996E-2	Index	Negative	0.0987	NA	FALSE	VRC	2017	2	Negative	NA	NA	Male	white	NA	NA	2640	NA	Yes	NA	Yes	NA
2017-154	DiaSorin	HSV-2	Positive	8.0399999999999991	Index	Positive	8.04	NA	FALSE	VRC	2017	2	Positive	NA	NA	Male	white	NA	NA	2640	NA	Yes	NA	Yes	NA
2017-154	BioRad	HSV-2	Positive	> 8.0	AI	Positive	8.1	NA	TRUE	VRC	2017	2	Positive	NA	NA	Male	white	NA	NA	2640	NA	Yes	NA	Yes	NA
2017-154	BioRad	HSV-1	Negative	< 0.2	AI	Negative	0.1	NA	TRUE	VRC	2017	2	Negative	NA	NA	Male	white	NA	NA	2640	NA	Yes	NA	Yes	NA
2017-134	Roche	HSV-1	Negative	0.032	COI	Negative	0.032	NA	FALSE	VRC	2017	2	Negative	NA	NA	Female	white	NA	NA	NA	21.4	Yes	NA	NA	NA
2017-134	Roche	HSV-2	Positive	304.3	COI	Positive	304.3	NA	FALSE	VRC	2017	2	Positive	NA	NA	Female	white	NA	NA	NA	21.4	Yes	NA	NA	NA
2017-134	DiaSorin	HSV-1	Negative	9.8199999999999996E-2	Index	Negative	0.0982	NA	FALSE	VRC	2017	2	Negative	NA	NA	Female	white	NA	NA	NA	21.4	Yes	NA	NA	NA
2017-134	DiaSorin	HSV-2	Positive	22	Index	Positive	22	NA	FALSE	VRC	2017	2	Positive	NA	NA	Female	white	NA	NA	NA	21.4	Yes	NA	NA	NA
2017-134	BioRad	HSV-2	Positive	> 8.0	AI	Positive	8.1	NA	TRUE	VRC	2017	2	Positive	NA	NA	Female	white	NA	NA	NA	21.4	Yes	NA	NA	NA
2017-134	BioRad	HSV-1	Negative	< 0.2	AI	Negative	0.1	NA	TRUE	VRC	2017	2	Negative	NA	NA	Female	white	NA	NA	NA	21.4	Yes	NA	NA	NA
2017-110	Roche	HSV-1	Negative	0.032	COI	Negative	0.032	NA	FALSE	VRC	2017	2	Negative	NA	NA	Male	mixed	NA	NA	1690	NA	Yes	NA	Yes	NA
2017-110	Roche	HSV-2	Positive	59.88	COI	Positive	59.88	NA	FALSE	VRC	2017	2	Positive	NA	NA	Male	mixed	NA	NA	1690	NA	Yes	NA	Yes	NA
2017-110	DiaSorin	HSV-1	Negative	7.3599999999999999E-2	Index	Negative	0.0736	NA	FALSE	VRC	2017	2	Negative	NA	NA	Male	mixed	NA	NA	1690	NA	Yes	NA	Yes	NA
2017-110	DiaSorin	HSV-2	Positive	5.8	Index	Positive	5.8	NA	FALSE	VRC	2017	2	Positive	NA	NA	Male	mixed	NA	NA	1690	NA	Yes	NA	Yes	NA
2017-110	BioRad	HSV-2	Positive	> 8.0	AI	Positive	8.1	NA	TRUE	VRC	2017	2	Positive	NA	NA	Male	mixed	NA	NA	1690	NA	Yes	NA	Yes	NA
2017-110	BioRad	HSV-1	Negative	< 0.2	AI	Negative	0.1	NA	TRUE	VRC	2017	2	Negative	NA	NA	Male	mixed	NA	NA	1690	NA	Yes	NA	Yes	NA
2017-108	Roche	HSV-1	Positive	33.79	COI	Positive	33.79	NA	FALSE	VRC	2017	3	Positive	NA	NA	Female	black	NA	NA	2268	50	NA	NA	Yes	NA
2017-108	Roche	HSV-2	Positive	15.54	COI	Positive	15.54	NA	FALSE	VRC	2017	3	Positive	NA	NA	Female	black	NA	NA	2268	50	NA	NA	Yes	NA
2017-108	DiaSorin	HSV-1	Positive	30.3	Index	Positive	30.3	NA	FALSE	VRC	2017	3	Positive	NA	NA	Female	black	NA	NA	2268	50	NA	NA	Yes	NA
2017-108	DiaSorin	HSV-2	Positive	6.65	Index	Positive	6.65	NA	FALSE	VRC	2017	3	Positive	NA	NA	Female	black	NA	NA	2268	50	NA	NA	Yes	NA
2017-108	BioRad	HSV-2	Positive	6.2	AI	Positive	6.2	NA	FALSE	VRC	2017	3	Positive	NA	NA	Female	black	NA	NA	2268	50	NA	NA	Yes	NA
2017-108	BioRad	HSV-1	Positive	> 8.0	AI	Positive	8.1	NA	TRUE	VRC	2017	3	Positive	NA	NA	Female	black	NA	NA	2268	50	NA	NA	Yes	NA
2017-107	Roche	HSV-1	Negative	0.823	COI	Negative	0.823	NA	FALSE	VRC	2017	3	Positive	NA	NA	Male	white	NA	NA	971	NA	Yes	NA	Yes	NA
2017-107	Roche	HSV-2	Positive	28.65	COI	Positive	28.65	NA	FALSE	VRC	2017	3	Positive	NA	NA	Male	white	NA	NA	971	NA	Yes	NA	Yes	NA
2017-107	DiaSorin	HSV-1	Positive	6.82	Index	Positive	6.82	NA	FALSE	VRC	2017	3	Positive	NA	NA	Male	white	NA	NA	971	NA	Yes	NA	Yes	NA
2017-107	DiaSorin	HSV-2	Positive	4.17	Index	Positive	4.17	NA	FALSE	VRC	2017	3	Positive	NA	NA	Male	white	NA	NA	971	NA	Yes	NA	Yes	NA
2017-107	BioRad	HSV-1	Negative	0.7	AI	Negative	0.7	NA	FALSE	VRC	2017	3	Positive	NA	NA	Male	white	NA	NA	971	NA	Yes	NA	Yes	NA
2017-107	BioRad	HSV-2	Positive	> 8.0	AI	Positive	8.1	NA	TRUE	VRC	2017	3	Positive	NA	NA	Male	white	NA	NA	971	NA	Yes	NA	Yes	NA
2017-103	Roche	HSV-1	Negative	0.935	COI	Negative	0.935	NA	FALSE	VRC	2017	1	Positive	NA	NA	Female	white	NA	NA	366	NA	NA	Yes	NA	NA
2017-103	Roche	HSV-2	Negative	0.089	COI	Negative	0.089	NA	FALSE	VRC	2017	1	Negative	NA	NA	Female	white	NA	NA	366	NA	NA	Yes	NA	NA
2017-103	DiaSorin	HSV-1	Positive	4.26	Index	Positive	4.26	NA	FALSE	VRC	2017	1	Positive	NA	NA	Female	white	NA	NA	366	NA	NA	Yes	NA	NA
2017-103	DiaSorin	HSV-2	Negative	9.1999999999999998E-2	Index	Negative	0.092	NA	FALSE	VRC	2017	1	Negative	NA	NA	Female	white	NA	NA	366	NA	NA	Yes	NA	NA
2017-103	BioRad	HSV-1	Negative	0.5	AI	Negative	0.5	NA	FALSE	VRC	2017	1	Positive	NA	NA	Female	white	NA	NA	366	NA	NA	Yes	NA	NA
2017-103	BioRad	HSV-2	Negative	< 0.2	AI	Negative	0.1	NA	TRUE	VRC	2017	1	Negative	NA	NA	Female	white	NA	NA	366	NA	NA	Yes	NA	NA
2016-94	Roche	HSV-1	Negative	0.051	COI	Negative	0.051	NA	FALSE	VRC	2016	3	Positive	NA	NA	Female	white	NA	NA	12619	0	NA	NA	Yes	NA
2016-94	Roche	HSV-2	Positive	104.2	COI	Positive	104.2	NA	FALSE	VRC	2016	3	Positive	NA	NA	Female	white	NA	NA	12619	0	NA	NA	Yes	NA
2016-94	DiaSorin	HSV-1	Positive	3.58	Index	Positive	3.58	NA	FALSE	VRC	2016	3	Positive	NA	NA	Female	white	NA	NA	12619	0	NA	NA	Yes	NA
2016-94	DiaSorin	HSV-2	Positive	16.5	Index	Positive	16.5	NA	FALSE	VRC	2016	3	Positive	NA	NA	Female	white	NA	NA	12619	0	NA	NA	Yes	NA
2016-94	BioRad	HSV-1	Negative	0.6	AI	Negative	0.6	NA	FALSE	VRC	2016	3	Positive	NA	NA	Female	white	NA	NA	12619	0	NA	NA	Yes	NA
2016-94	BioRad	HSV-2	Positive	> 8.0	AI	Positive	8.1	NA	TRUE	VRC	2016	3	Positive	NA	NA	Female	white	NA	NA	12619	0	NA	NA	Yes	NA
2016-80	Roche	HSV-1	Negative	0.758	COI	Negative	0.758	NA	FALSE	VRC	2016	1	Positive	NA	NA	Female	white	NA	NA	367	0	NA	Yes	NA	Yes
2016-80	Roche	HSV-2	Negative	0.088	COI	Negative	0.088	NA	FALSE	VRC	2016	1	Negative	NA	NA	Female	white	NA	NA	367	0	NA	Yes	NA	Yes
2016-80	DiaSorin	HSV-1	Positive	6.78	Index	Positive	6.78	NA	FALSE	VRC	2016	1	Positive	NA	NA	Female	white	NA	NA	367	0	NA	Yes	NA	Yes
2016-80	DiaSorin	HSV-2	Negative	0.16300000000000001	Index	Negative	0.163	NA	FALSE	VRC	2016	1	Negative	NA	NA	Female	white	NA	NA	367	0	NA	Yes	NA	Yes
2016-80	BioRad	HSV-1	Positive	1.1	AI	Positive	1.1	NA	FALSE	VRC	2016	1	Positive	NA	NA	Female	white	NA	NA	367	0	NA	Yes	NA	Yes
2016-80	BioRad	HSV-2	Negative	< 0.2	AI	Negative	0.1	NA	TRUE	VRC	2016	1	Negative	NA	NA	Female	white	NA	NA	367	0	NA	Yes	NA	Yes
2016-73	Roche	HSV-1	Positive	2.35	COI	Positive	2.35	NA	FALSE	VRC	2016	1	Positive	NA	NA	Female	asian	NA	NA	368	0	NA	Yes	NA	NA
2016-73	Roche	HSV-2	Negative	0.088	COI	Negative	0.088	NA	FALSE	VRC	2016	1	Negative	NA	NA	Female	asian	NA	NA	368	0	NA	Yes	NA	NA
2016-73	DiaSorin	HSV-1	Positive	23.1	Index	Positive	23.1	NA	FALSE	VRC	2016	1	Positive	NA	NA	Female	asian	NA	NA	368	0	NA	Yes	NA	NA
2016-73	DiaSorin	HSV-2	Negative	0.30099999999999999	Index	Negative	0.301	NA	FALSE	VRC	2016	1	Negative	NA	NA	Female	asian	NA	NA	368	0	NA	Yes	NA	NA
2016-73	BioRad	HSV-1	Positive	2.5	AI	Positive	2.5	NA	FALSE	VRC	2016	1	Positive	NA	NA	Female	asian	NA	NA	368	0	NA	Yes	NA	NA
2016-73	BioRad	HSV-2	Negative	< 0.2	AI	Negative	0.1	NA	TRUE	VRC	2016	1	Negative	NA	NA	Female	asian	NA	NA	368	0	NA	Yes	NA	NA
2016-728	Roche	HSV-1	Negative	0.085	COI	Negative	0.085	NA	FALSE	VRC	2016	1	Positive	NA	NA	Male	white	NA	NA	367	0	NA	Yes	NA	Yes
2016-728	Roche	HSV-2	Negative	0.088	COI	Negative	0.088	NA	FALSE	VRC	2016	1	Negative	NA	NA	Male	white	NA	NA	367	0	NA	Yes	NA	Yes
2016-728	DiaSorin	HSV-1	Positive	1.1499999999999999	Index	Positive	1.15	NA	FALSE	VRC	2016	1	Positive	NA	NA	Male	white	NA	NA	367	0	NA	Yes	NA	Yes
2016-728	DiaSorin	HSV-2	Negative	0.11700000000000001	Index	Negative	0.117	NA	FALSE	VRC	2016	1	Negative	NA	NA	Male	white	NA	NA	367	0	NA	Yes	NA	Yes
2016-728	BioRad	HSV-1	Negative	0.2	AI	Negative	0.2	NA	FALSE	VRC	2016	1	Positive	NA	NA	Male	white	NA	NA	367	0	NA	Yes	NA	Yes
2016-728	BioRad	HSV-2	Negative	< 0.2	AI	Negative	0.1	NA	TRUE	VRC	2016	1	Negative	NA	NA	Male	white	NA	NA	367	0	NA	Yes	NA	Yes
2016-719	Roche	HSV-1	Positive	2.15	COI	Positive	2.15	NA	FALSE	VRC	2016	1	Positive	NA	NA	Female	white	NA	NA	400	51.7	NA	Yes	NA	NA
2016-719	Roche	HSV-2	Negative	0.09	COI	Negative	0.09	NA	FALSE	VRC	2016	1	Negative	NA	NA	Female	white	NA	NA	400	51.7	NA	Yes	NA	NA
2016-719	DiaSorin	HSV-1	Positive	32.9	Index	Positive	32.9	NA	FALSE	VRC	2016	1	Positive	NA	NA	Female	white	NA	NA	400	51.7	NA	Yes	NA	NA
2016-719	DiaSorin	HSV-2	Negative	0.10299999999999999	Index	Negative	0.103	NA	FALSE	VRC	2016	1	Negative	NA	NA	Female	white	NA	NA	400	51.7	NA	Yes	NA	NA
2016-719	BioRad	HSV-1	Positive	5.3	AI	Positive	5.3	NA	FALSE	VRC	2016	1	Positive	NA	NA	Female	white	NA	NA	400	51.7	NA	Yes	NA	NA
2016-719	BioRad	HSV-2	Negative	< 0.2	AI	Negative	0.1	NA	TRUE	VRC	2016	1	Negative	NA	NA	Female	white	NA	NA	400	51.7	NA	Yes	NA	NA
2016-713	Roche	HSV-1	Positive	46.89	COI	Positive	46.89	NA	FALSE	VRC	2016	3	Positive	NA	NA	Female	nat amer	NA	NA	4396	NA	Yes	NA	NA	NA
2016-713	Roche	HSV-2	Positive	245.1	COI	Positive	245.1	NA	FALSE	VRC	2016	3	Positive	NA	NA	Female	nat amer	NA	NA	4396	NA	Yes	NA	NA	NA
2016-713	DiaSorin	HSV-1	Positive	44	Index	Positive	44	NA	FALSE	VRC	2016	3	Positive	NA	NA	Female	nat amer	NA	NA	4396	NA	Yes	NA	NA	NA
2016-713	DiaSorin	HSV-2	Positive	13	Index	Positive	13	NA	FALSE	VRC	2016	3	Positive	NA	NA	Female	nat amer	NA	NA	4396	NA	Yes	NA	NA	NA
2016-713	BioRad	HSV-1	Positive	> 8.0	AI	Positive	8.1	NA	TRUE	VRC	2016	3	Positive	NA	NA	Female	nat amer	NA	NA	4396	NA	Yes	NA	NA	NA
2016-713	BioRad	HSV-2	Positive	> 8.0	AI	Positive	8.1	NA	TRUE	VRC	2016	3	Positive	NA	NA	Female	nat amer	NA	NA	4396	NA	Yes	NA	NA	NA
2016-692	Roche	HSV-1	Positive	6.58	COI	Positive	6.58	NA	FALSE	VRC	2016	1	Positive	NA	NA	Female	white	NA	NA	371	NA	NA	Yes	NA	NA
2016-692	Roche	HSV-2	Negative	0.088	COI	Negative	0.088	NA	FALSE	VRC	2016	1	Negative	NA	NA	Female	white	NA	NA	371	NA	NA	Yes	NA	NA
2016-692	DiaSorin	HSV-1	Positive	13.3	Index	Positive	13.3	NA	FALSE	VRC	2016	1	Positive	NA	NA	Female	white	NA	NA	371	NA	NA	Yes	NA	NA
2016-692	DiaSorin	HSV-2	Negative	0.11899999999999999	Index	Negative	0.119	NA	FALSE	VRC	2016	1	Negative	NA	NA	Female	white	NA	NA	371	NA	NA	Yes	NA	NA
2016-692	BioRad	HSV-1	Negative	0.5	AI	Negative	0.5	NA	FALSE	VRC	2016	1	Positive	NA	NA	Female	white	NA	NA	371	NA	NA	Yes	NA	NA
2016-692	BioRad	HSV-2	Negative	< 0.2	AI	Negative	0.1	NA	TRUE	VRC	2016	1	Negative	NA	NA	Female	white	NA	NA	371	NA	NA	Yes	NA	NA
2016-668	Roche	HSV-1	Negative	0.139	COI	Negative	0.139	NA	FALSE	VRC	2016	1	Positive	NA	NA	Female	white	NA	NA	185	NA	NA	Yes	NA	NA
2016-668	Roche	HSV-2	Negative	0.087	COI	Negative	0.087	NA	FALSE	VRC	2016	1	Negative	NA	NA	Female	white	NA	NA	185	NA	NA	Yes	NA	NA
2016-668	DiaSorin	HSV-1	Negative	0.43	Index	Negative	0.43	NA	FALSE	VRC	2016	1	Positive	NA	NA	Female	white	NA	NA	185	NA	NA	Yes	NA	NA
2016-668	DiaSorin	HSV-2	Negative	0.111	Index	Negative	0.111	NA	FALSE	VRC	2016	1	Negative	NA	NA	Female	white	NA	NA	185	NA	NA	Yes	NA	NA
2016-668	BioRad	HSV-1	Negative	0.3	AI	Negative	0.3	NA	FALSE	VRC	2016	1	Positive	NA	NA	Female	white	NA	NA	185	NA	NA	Yes	NA	NA
2016-668	BioRad	HSV-2	Negative	< 0.2	AI	Negative	0.1	NA	TRUE	VRC	2016	1	Negative	NA	NA	Female	white	NA	NA	185	NA	NA	Yes	NA	NA
2016-51	Roche	HSV-1	Positive	15.29	COI	Positive	15.29	NA	FALSE	VRC	2016	3	Positive	NA	NA	Female	black	NA	NA	11533	3.5	Yes	NA	NA	NA
2016-51	Roche	HSV-2	Positive	108.1	COI	Positive	108.1	NA	FALSE	VRC	2016	3	Positive	NA	NA	Female	black	NA	NA	11533	3.5	Yes	NA	NA	NA
2016-51	DiaSorin	HSV-1	Positive	49.1	Index	Positive	49.1	NA	FALSE	VRC	2016	3	Positive	NA	NA	Female	black	NA	NA	11533	3.5	Yes	NA	NA	NA
2016-51	DiaSorin	HSV-2	Positive	11.2	Index	Positive	11.2	NA	FALSE	VRC	2016	3	Positive	NA	NA	Female	black	NA	NA	11533	3.5	Yes	NA	NA	NA
2016-51	BioRad	HSV-1	Positive	> 8.0	AI	Positive	8.1	NA	TRUE	VRC	2016	3	Positive	NA	NA	Female	black	NA	NA	11533	3.5	Yes	NA	NA	NA
2016-51	BioRad	HSV-2	Positive	> 8.0	AI	Positive	8.1	NA	TRUE	VRC	2016	3	Positive	NA	NA	Female	black	NA	NA	11533	3.5	Yes	NA	NA	NA
2016-47	Roche	HSV-1	Positive	11.33	COI	Positive	11.33	NA	FALSE	VRC	2016	3	Positive	NA	NA	Female	black	NA	NA	NA	NA	Yes	NA	Yes	NA
2016-47	Roche	HSV-2	Positive	18.77	COI	Positive	18.77	NA	FALSE	VRC	2016	3	Positive	NA	NA	Female	black	NA	NA	NA	NA	Yes	NA	Yes	NA
2016-47	DiaSorin	HSV-1	Positive	21.8	Index	Positive	21.8	NA	FALSE	VRC	2016	3	Positive	NA	NA	Female	black	NA	NA	NA	NA	Yes	NA	Yes	NA
2016-47	DiaSorin	HSV-2	Positive	6.85	Index	Positive	6.85	NA	FALSE	VRC	2016	3	Positive	NA	NA	Female	black	NA	NA	NA	NA	Yes	NA	Yes	NA
2016-47	BioRad	HSV-1	Positive	7.1	AI	Positive	7.1	NA	FALSE	VRC	2016	3	Positive	NA	NA	Female	black	NA	NA	NA	NA	Yes	NA	Yes	NA
2016-47	BioRad	HSV-2	Positive	5.8	AI	Positive	5.8	NA	FALSE	VRC	2016	3	Positive	NA	NA	Female	black	NA	NA	NA	NA	Yes	NA	Yes	NA
2016-449	Roche	HSV-1	Positive	1.54	COI	Positive	1.54	NA	FALSE	VRC	2016	1	Positive	NA	NA	Male	white	NA	NA	364	NA	NA	Yes	NA	NA
2016-449	Roche	HSV-2	Negative	0.086	COI	Negative	0.086	NA	FALSE	VRC	2016	1	Negative	NA	NA	Male	white	NA	NA	364	NA	NA	Yes	NA	NA
2016-449	DiaSorin	HSV-1	Positive	4.28	Index	Positive	4.28	NA	FALSE	VRC	2016	1	Positive	NA	NA	Male	white	NA	NA	364	NA	NA	Yes	NA	NA
2016-449	DiaSorin	HSV-2	Negative	9.1200000000000003E-2	Index	Negative	0.0912	NA	FALSE	VRC	2016	1	Negative	NA	NA	Male	white	NA	NA	364	NA	NA	Yes	NA	NA
2016-449	BioRad	HSV-1	Positive	2.3	AI	Positive	2.3	NA	FALSE	VRC	2016	1	Positive	NA	NA	Male	white	NA	NA	364	NA	NA	Yes	NA	NA
2016-449	BioRad	HSV-2	Negative	< 0.2	AI	Negative	0.1	NA	TRUE	VRC	2016	1	Negative	NA	NA	Male	white	NA	NA	364	NA	NA	Yes	NA	NA
2016-4	Roche	HSV-1	Negative	0.029	COI	Negative	0.029	NA	FALSE	VRC	2016	2	Negative	NA	NA	Male	white	NA	NA	10414	20.6	Yes	NA	NA	NA
2016-4	Roche	HSV-2	Positive	91.21	COI	Positive	91.21	NA	FALSE	VRC	2016	2	Positive	NA	NA	Male	white	NA	NA	10414	20.6	Yes	NA	NA	NA
2016-4	DiaSorin	HSV-1	Negative	0.18099999999999999	Index	Negative	0.181	NA	FALSE	VRC	2016	2	Negative	NA	NA	Male	white	NA	NA	10414	20.6	Yes	NA	NA	NA
2016-4	DiaSorin	HSV-2	Positive	16.100000000000001	Index	Positive	16.1	NA	FALSE	VRC	2016	2	Positive	NA	NA	Male	white	NA	NA	10414	20.6	Yes	NA	NA	NA
2016-4	BioRad	HSV-2	Positive	> 8.0	AI	Positive	8.1	NA	TRUE	VRC	2016	2	Positive	NA	NA	Male	white	NA	NA	10414	20.6	Yes	NA	NA	NA
2016-4	BioRad	HSV-1	Negative	< 0.2	AI	Negative	0.1	NA	TRUE	VRC	2016	2	Negative	NA	NA	Male	white	NA	NA	10414	20.6	Yes	NA	NA	NA
2016-32	Roche	HSV-1	Positive	5.5	COI	Positive	5.5	NA	FALSE	VRC	2016	3	Positive	NA	NA	Female	white	NA	NA	6407	25	NA	NA	Yes	NA
2016-32	Roche	HSV-2	Positive	34.38	COI	Positive	34.38	NA	FALSE	VRC	2016	3	Positive	NA	NA	Female	white	NA	NA	6407	25	NA	NA	Yes	NA
2016-32	DiaSorin	HSV-1	Positive	23.6	Index	Positive	23.6	NA	FALSE	VRC	2016	3	Positive	NA	NA	Female	white	NA	NA	6407	25	NA	NA	Yes	NA
2016-32	DiaSorin	HSV-2	Positive	7.18	Index	Positive	7.18	NA	FALSE	VRC	2016	3	Positive	NA	NA	Female	white	NA	NA	6407	25	NA	NA	Yes	NA
2016-32	BioRad	HSV-1	Positive	6.4	AI	Positive	6.4	NA	FALSE	VRC	2016	3	Positive	NA	NA	Female	white	NA	NA	6407	25	NA	NA	Yes	NA
2016-32	BioRad	HSV-2	Positive	> 8.0	AI	Positive	8.1	NA	TRUE	VRC	2016	3	Positive	NA	NA	Female	white	NA	NA	6407	25	NA	NA	Yes	NA
2016-25	Roche	HSV-1	Negative	0.03	COI	Negative	0.03	NA	FALSE	VRC	2016	2	Negative	NA	NA	Female	white	NA	NA	2360	6.5	Yes	NA	NA	NA
2016-25	Roche	HSV-2	Positive	23.74	COI	Positive	23.74	NA	FALSE	VRC	2016	2	Positive	NA	NA	Female	white	NA	NA	2360	6.5	Yes	NA	NA	NA
2016-25	DiaSorin	HSV-1	Negative	0.35799999999999998	Index	Negative	0.358	NA	FALSE	VRC	2016	2	Negative	NA	NA	Female	white	NA	NA	2360	6.5	Yes	NA	NA	NA
2016-25	DiaSorin	HSV-2	Positive	4.46	Index	Positive	4.46	NA	FALSE	VRC	2016	2	Positive	NA	NA	Female	white	NA	NA	2360	6.5	Yes	NA	NA	NA
2016-25	BioRad	HSV-2	Positive	> 8.0	AI	Positive	8.1	NA	TRUE	VRC	2016	2	Positive	NA	NA	Female	white	NA	NA	2360	6.5	Yes	NA	NA	NA
2016-25	BioRad	HSV-1	Negative	< 0.2	AI	Negative	0.1	NA	TRUE	VRC	2016	2	Negative	NA	NA	Female	white	NA	NA	2360	6.5	Yes	NA	NA	NA
2016-22	Roche	HSV-1	Negative	0.03	COI	Negative	0.03	NA	FALSE	VRC	2016	2	Negative	NA	NA	Male	white	NA	NA	1651	3.3	NA	NA	Yes	NA
2016-22	Roche	HSV-2	Positive	29.02	COI	Positive	29.02	NA	FALSE	VRC	2016	2	Positive	NA	NA	Male	white	NA	NA	1651	3.3	NA	NA	Yes	NA
2016-22	DiaSorin	HSV-1	Negative	9.6000000000000002E-2	Index	Negative	0.096	NA	FALSE	VRC	2016	2	Negative	NA	NA	Male	white	NA	NA	1651	3.3	NA	NA	Yes	NA
2016-22	DiaSorin	HSV-2	Positive	6.66	Index	Positive	6.66	NA	FALSE	VRC	2016	2	Positive	NA	NA	Male	white	NA	NA	1651	3.3	NA	NA	Yes	NA
2016-22	BioRad	HSV-2	Positive	> 8.0	AI	Positive	8.1	NA	TRUE	VRC	2016	2	Positive	NA	NA	Male	white	NA	NA	1651	3.3	NA	NA	Yes	NA
2016-22	BioRad	HSV-1	Negative	< 0.2	AI	Negative	0.1	NA	TRUE	VRC	2016	2	Negative	NA	NA	Male	white	NA	NA	1651	3.3	NA	NA	Yes	NA
2016-21	Roche	HSV-1	Negative	0.027	COI	Negative	0.027	NA	FALSE	VRC	2016	2	Negative	NA	NA	Female	white	NA	NA	5303	NA	NA	NA	Yes	NA
2016-21	Roche	HSV-2	Positive	70.94	COI	Positive	70.94	NA	FALSE	VRC	2016	2	Positive	NA	NA	Female	white	NA	NA	5303	NA	NA	NA	Yes	NA
2016-21	DiaSorin	HSV-1	Negative	0.126	Index	Negative	0.126	NA	FALSE	VRC	2016	2	Negative	NA	NA	Female	white	NA	NA	5303	NA	NA	NA	Yes	NA
2016-21	DiaSorin	HSV-2	Positive	17.7	Index	Positive	17.7	NA	FALSE	VRC	2016	2	Positive	NA	NA	Female	white	NA	NA	5303	NA	NA	NA	Yes	NA
2016-21	BioRad	HSV-1	Negative	0.3	AI	Negative	0.3	NA	FALSE	VRC	2016	2	Negative	NA	NA	Female	white	NA	NA	5303	NA	NA	NA	Yes	NA
2016-21	BioRad	HSV-2	Positive	> 8.0	AI	Positive	8.1	NA	TRUE	VRC	2016	2	Positive	NA	NA	Female	white	NA	NA	5303	NA	NA	NA	Yes	NA
2016-1654	Roche	HSV-1	Positive	35.58	COI	Positive	35.58	NA	FALSE	VRC	2016	3	Positive	NA	NA	Female	black	NA	NA	7479	0	Yes	NA	Yes	NA
2016-1654	Roche	HSV-2	Positive	27.18	COI	Positive	27.18	NA	FALSE	VRC	2016	3	Positive	NA	NA	Female	black	NA	NA	7479	0	Yes	NA	Yes	NA
2016-1654	DiaSorin	HSV-1	Positive	40.9	Index	Positive	40.9	NA	FALSE	VRC	2016	3	Positive	NA	NA	Female	black	NA	NA	7479	0	Yes	NA	Yes	NA
2016-1654	DiaSorin	HSV-2	Positive	4.7699999999999996	Index	Positive	4.77	NA	FALSE	VRC	2016	3	Positive	NA	NA	Female	black	NA	NA	7479	0	Yes	NA	Yes	NA
2016-1654	BioRad	HSV-2	Positive	6.2	AI	Positive	6.2	NA	FALSE	VRC	2016	3	Positive	NA	NA	Female	black	NA	NA	7479	0	Yes	NA	Yes	NA
2016-1654	BioRad	HSV-1	Positive	> 8.0	AI	Positive	8.1	NA	TRUE	VRC	2016	3	Positive	NA	NA	Female	black	NA	NA	7479	0	Yes	NA	Yes	NA
2016-1653	Roche	HSV-1	Negative	0.034	COI	Negative	0.034	NA	FALSE	VRC	2016	2	Negative	NA	NA	Male	white	NA	NA	573	NA	Yes	NA	Yes	NA
2016-1653	Roche	HSV-2	Positive	2.51	COI	Positive	2.51	NA	FALSE	VRC	2016	2	Positive	NA	NA	Male	white	NA	NA	573	NA	Yes	NA	Yes	NA
2016-1653	DiaSorin	HSV-1	Negative	0.29099999999999998	Index	Negative	0.291	NA	FALSE	VRC	2016	2	Negative	NA	NA	Male	white	NA	NA	573	NA	Yes	NA	Yes	NA
2016-1653	DiaSorin	HSV-2	Positive	2.12	Index	Positive	2.12	NA	FALSE	VRC	2016	2	Positive	NA	NA	Male	white	NA	NA	573	NA	Yes	NA	Yes	NA
2016-1653	BioRad	HSV-2	Positive	2.7	AI	Positive	2.7	NA	FALSE	VRC	2016	2	Positive	NA	NA	Male	white	NA	NA	573	NA	Yes	NA	Yes	NA
2016-1653	BioRad	HSV-1	Negative	0.2	AI	Negative	0.2	NA	FALSE	VRC	2016	2	Negative	NA	NA	Male	white	NA	NA	573	NA	Yes	NA	Yes	NA
2016-1645	Roche	HSV-1	Positive	30.96	COI	Positive	30.96	NA	FALSE	VRC	2016	3	Positive	NA	NA	Female	white	NA	NA	1857	42.1	Yes	NA	Yes	NA
2016-1645	Roche	HSV-2	Positive	79.68	COI	Positive	79.68	NA	FALSE	VRC	2016	3	Positive	NA	NA	Female	white	NA	NA	1857	42.1	Yes	NA	Yes	NA
2016-1645	DiaSorin	HSV-1	Positive	33.6	Index	Positive	33.6	NA	FALSE	VRC	2016	3	Positive	NA	NA	Female	white	NA	NA	1857	42.1	Yes	NA	Yes	NA
2016-1645	DiaSorin	HSV-2	Positive	9.65	Index	Positive	9.65	NA	FALSE	VRC	2016	3	Positive	NA	NA	Female	white	NA	NA	1857	42.1	Yes	NA	Yes	NA
2016-1645	BioRad	HSV-1	Positive	5.3	AI	Positive	5.3	NA	FALSE	VRC	2016	3	Positive	NA	NA	Female	white	NA	NA	1857	42.1	Yes	NA	Yes	NA
2016-1645	BioRad	HSV-2	Positive	> 8.0	AI	Positive	8.1	NA	TRUE	VRC	2016	3	Positive	NA	NA	Female	white	NA	NA	1857	42.1	Yes	NA	Yes	NA
2016-1644	Roche	HSV-1	Negative	0.032	COI	Negative	0.032	NA	FALSE	VRC	2016	2	Negative	NA	NA	Male	white	NA	NA	11129	NA	NA	NA	Yes	NA
2016-1644	Roche	HSV-2	Positive	65.03	COI	Positive	65.03	NA	FALSE	VRC	2016	2	Positive	NA	NA	Male	white	NA	NA	11129	NA	NA	NA	Yes	NA
2016-1644	DiaSorin	HSV-1	Negative	0.496	Index	Negative	0.496	NA	FALSE	VRC	2016	2	Negative	NA	NA	Male	white	NA	NA	11129	NA	NA	NA	Yes	NA
2016-1644	DiaSorin	HSV-2	Positive	10.1	Index	Positive	10.1	NA	FALSE	VRC	2016	2	Positive	NA	NA	Male	white	NA	NA	11129	NA	NA	NA	Yes	NA
2016-1644	BioRad	HSV-2	Positive	> 8.0	AI	Positive	8.1	NA	TRUE	VRC	2016	2	Positive	NA	NA	Male	white	NA	NA	11129	NA	NA	NA	Yes	NA
2016-1644	BioRad	HSV-1	Negative	< 0.2	AI	Negative	0.1	NA	TRUE	VRC	2016	2	Negative	NA	NA	Male	white	NA	NA	11129	NA	NA	NA	Yes	NA
2016-1631	Roche	HSV-1	Negative	0.031	COI	Negative	0.031	NA	FALSE	VRC	2016	2	Negative	NA	NA	Female	white	NA	NA	NA	NA	Yes	NA	Yes	NA
2016-1631	Roche	HSV-2	Negative	0.508	COI	Negative	0.508	NA	FALSE	VRC	2016	2	Positive	NA	NA	Female	white	NA	NA	NA	NA	Yes	NA	Yes	NA
2016-1631	DiaSorin	HSV-1	Negative	<0.0100	Index	Negative	0.009	NA	TRUE	VRC	2016	2	Negative	NA	NA	Female	white	NA	NA	NA	NA	Yes	NA	Yes	NA
2016-1631	DiaSorin	HSV-2	Positive	3.96	Index	Positive	3.96	NA	FALSE	VRC	2016	2	Positive	NA	NA	Female	white	NA	NA	NA	NA	Yes	NA	Yes	NA
2016-1631	BioRad	HSV-2	Positive	5.2	AI	Positive	5.2	NA	FALSE	VRC	2016	2	Positive	NA	NA	Female	white	NA	NA	NA	NA	Yes	NA	Yes	NA
2016-1631	BioRad	HSV-1	Negative	< 0.2	AI	Negative	0.1	NA	TRUE	VRC	2016	2	Negative	NA	NA	Female	white	NA	NA	NA	NA	Yes	NA	Yes	NA
2016-1630	Roche	HSV-1	Negative	0.855	COI	Negative	0.855	NA	FALSE	VRC	2016	1	Positive	NA	NA	Female	white	NA	NA	361	NA	NA	Yes	NA	Yes
2016-1630	Roche	HSV-2	Negative	0.088	COI	Negative	0.088	NA	FALSE	VRC	2016	1	Negative	NA	NA	Female	white	NA	NA	361	NA	NA	Yes	NA	Yes
2016-1630	DiaSorin	HSV-1	Positive	6.3	Index	Positive	6.3	NA	FALSE	VRC	2016	1	Positive	NA	NA	Female	white	NA	NA	361	NA	NA	Yes	NA	Yes
2016-1630	DiaSorin	HSV-2	Negative	9.3700000000000006E-2	Index	Negative	0.0937	NA	FALSE	VRC	2016	1	Negative	NA	NA	Female	white	NA	NA	361	NA	NA	Yes	NA	Yes
2016-1630	BioRad	HSV-1	Positive	1.1	AI	Positive	1.1	NA	FALSE	VRC	2016	1	Positive	NA	NA	Female	white	NA	NA	361	NA	NA	Yes	NA	Yes
2016-1630	BioRad	HSV-2	Negative	< 0.2	AI	Negative	0.1	NA	TRUE	VRC	2016	1	Negative	NA	NA	Female	white	NA	NA	361	NA	NA	Yes	NA	Yes
2016-1609	Roche	HSV-1	Positive	2.4	COI	Positive	2.4	NA	FALSE	VRC	2016	1	Positive	NA	NA	Female	white	NA	NA	374	2.9	NA	Yes	NA	NA
2016-1609	Roche	HSV-2	Negative	0.09	COI	Negative	0.09	NA	FALSE	VRC	2016	1	Negative	NA	NA	Female	white	NA	NA	374	2.9	NA	Yes	NA	NA
2016-1609	DiaSorin	HSV-1	Positive	14.7	Index	Positive	14.7	NA	FALSE	VRC	2016	1	Positive	NA	NA	Female	white	NA	NA	374	2.9	NA	Yes	NA	NA
2016-1609	DiaSorin	HSV-2	Negative	0.52300000000000002	Index	Negative	0.523	NA	FALSE	VRC	2016	1	Negative	NA	NA	Female	white	NA	NA	374	2.9	NA	Yes	NA	NA
2016-1609	BioRad	HSV-1	Positive	1.5	AI	Positive	1.5	NA	FALSE	VRC	2016	1	Positive	NA	NA	Female	white	NA	NA	374	2.9	NA	Yes	NA	NA
2016-1609	BioRad	HSV-2	Negative	< 0.2	AI	Negative	0.1	NA	TRUE	VRC	2016	1	Negative	NA	NA	Female	white	NA	NA	374	2.9	NA	Yes	NA	NA
2016-1586	Roche	HSV-1	Negative	0.067	COI	Negative	0.067	NA	FALSE	VRC	2016	1	Positive	NA	NA	Male	white	NA	NA	NA	7.4	NA	Yes	NA	NA
2016-1586	Roche	HSV-2	Negative	0.088	COI	Negative	0.088	NA	FALSE	VRC	2016	1	Negative	NA	NA	Male	white	NA	NA	NA	7.4	NA	Yes	NA	NA
2016-1586	DiaSorin	HSV-1	Positive	13.4	Index	Positive	13.4	NA	FALSE	VRC	2016	1	Positive	NA	NA	Male	white	NA	NA	NA	7.4	NA	Yes	NA	NA
2016-1586	DiaSorin	HSV-2	Negative	0.24199999999999999	Index	Negative	0.242	NA	FALSE	VRC	2016	1	Negative	NA	NA	Male	white	NA	NA	NA	7.4	NA	Yes	NA	NA
2016-1586	BioRad	HSV-1	Positive	1.6	AI	Positive	1.6	NA	FALSE	VRC	2016	1	Positive	NA	NA	Male	white	NA	NA	NA	7.4	NA	Yes	NA	NA
2016-1586	BioRad	HSV-2	Negative	< 0.2	AI	Negative	0.1	NA	TRUE	VRC	2016	1	Negative	NA	NA	Male	white	NA	NA	NA	7.4	NA	Yes	NA	NA
2016-129	Roche	HSV-1	Negative	0.137	COI	Negative	0.137	NA	FALSE	VRC	2016	1	Positive	NA	NA	Female	white	NA	NA	368	0	NA	Yes	NA	NA
2016-129	Roche	HSV-2	Negative	0.088	COI	Negative	0.088	NA	FALSE	VRC	2016	1	Negative	NA	NA	Female	white	NA	NA	368	0	NA	Yes	NA	NA
2016-129	DiaSorin	HSV-1	Negative	0.34200000000000003	Index	Negative	0.342	NA	FALSE	VRC	2016	1	Positive	NA	NA	Female	white	NA	NA	368	0	NA	Yes	NA	NA
2016-129	DiaSorin	HSV-2	Negative	0.71199999999999997	Index	Negative	0.712	NA	FALSE	VRC	2016	1	Negative	NA	NA	Female	white	NA	NA	368	0	NA	Yes	NA	NA
2016-129	BioRad	HSV-1	Negative	0.2	AI	Negative	0.2	NA	FALSE	VRC	2016	1	Positive	NA	NA	Female	white	NA	NA	368	0	NA	Yes	NA	NA
2016-129	BioRad	HSV-2	Negative	< 0.2	AI	Negative	0.1	NA	TRUE	VRC	2016	1	Negative	NA	NA	Female	white	NA	NA	368	0	NA	Yes	NA	NA
2016-1056	Roche	HSV-1	Positive	50.28	COI	Positive	50.28	NA	FALSE	VRC	2016	1	Positive	NA	NA	Male	white	NA	NA	367	NA	NA	Yes	NA	Yes
2016-1056	Roche	HSV-2	Negative	0.091	COI	Negative	0.091	NA	FALSE	VRC	2016	1	Negative	NA	NA	Male	white	NA	NA	367	NA	NA	Yes	NA	Yes
2016-1056	DiaSorin	HSV-1	Positive	43.7	Index	Positive	43.7	NA	FALSE	VRC	2016	1	Positive	NA	NA	Male	white	NA	NA	367	NA	NA	Yes	NA	Yes
2016-1056	DiaSorin	HSV-2	Negative	0.36799999999999999	Index	Negative	0.368	NA	FALSE	VRC	2016	1	Negative	NA	NA	Male	white	NA	NA	367	NA	NA	Yes	NA	Yes
2016-1056	BioRad	HSV-1	Positive	> 8.0	AI	Positive	8.1	NA	TRUE	VRC	2016	1	Positive	NA	NA	Male	white	NA	NA	367	NA	NA	Yes	NA	Yes
2016-1056	BioRad	HSV-2	Negative	< 0.2	AI	Negative	0.1	NA	TRUE	VRC	2016	1	Negative	NA	NA	Male	white	NA	NA	367	NA	NA	Yes	NA	Yes
2016-105	Roche	HSV-1	Positive	7.44	COI	Positive	7.44	NA	FALSE	VRC	2016	1	Positive	NA	NA	Female	asian	NA	NA	5370	13.7	NA	Yes	NA	NA
2016-105	Roche	HSV-2	Negative	0.087	COI	Negative	0.087	NA	FALSE	VRC	2016	1	Negative	NA	NA	Female	asian	NA	NA	5370	13.7	NA	Yes	NA	NA
2016-105	DiaSorin	HSV-1	Positive	57.3	Index	Positive	57.3	NA	FALSE	VRC	2016	1	Positive	NA	NA	Female	asian	NA	NA	5370	13.7	NA	Yes	NA	NA
2016-105	DiaSorin	HSV-2	Negative	0.11899999999999999	Index	Negative	0.119	NA	FALSE	VRC	2016	1	Negative	NA	NA	Female	asian	NA	NA	5370	13.7	NA	Yes	NA	NA
2016-105	BioRad	HSV-1	Positive	> 8.0	AI	Positive	8.1	NA	TRUE	VRC	2016	1	Positive	NA	NA	Female	asian	NA	NA	5370	13.7	NA	Yes	NA	NA
2016-105	BioRad	HSV-2	Negative	< 0.2	AI	Negative	0.1	NA	TRUE	VRC	2016	1	Negative	NA	NA	Female	asian	NA	NA	5370	13.7	NA	Yes	NA	NA
2016-1036	Roche	HSV-1	Positive	111.5	COI	Positive	111.5	NA	FALSE	VRC	2016	3	Positive	NA	NA	Female	black	NA	NA	358	NA	Yes	NA	NA	NA
2016-1036	Roche	HSV-2	Positive	88.14	COI	Positive	88.14	NA	FALSE	VRC	2016	3	Positive	NA	NA	Female	black	NA	NA	358	NA	Yes	NA	NA	NA
2016-1036	DiaSorin	HSV-1	Positive	59.8	Index	Positive	59.8	NA	FALSE	VRC	2016	3	Positive	NA	NA	Female	black	NA	NA	358	NA	Yes	NA	NA	NA
2016-1036	DiaSorin	HSV-2	Positive	12.8	Index	Positive	12.8	NA	FALSE	VRC	2016	3	Positive	NA	NA	Female	black	NA	NA	358	NA	Yes	NA	NA	NA
2016-1036	BioRad	HSV-1	Positive	> 8.0	AI	Positive	8.1	NA	TRUE	VRC	2016	3	Positive	NA	NA	Female	black	NA	NA	358	NA	Yes	NA	NA	NA
2016-1036	BioRad	HSV-2	Positive	> 8.0	AI	Positive	8.1	NA	TRUE	VRC	2016	3	Positive	NA	NA	Female	black	NA	NA	358	NA	Yes	NA	NA	NA
2016-1025	Roche	HSV-1	Positive	2.12	COI	Positive	2.12	NA	FALSE	VRC	2016	1	Positive	NA	NA	Female	white	NA	NA	376	6.6	NA	Yes	NA	NA
2016-1025	Roche	HSV-2	Negative	0.089	COI	Negative	0.089	NA	FALSE	VRC	2016	1	Negative	NA	NA	Female	white	NA	NA	376	6.6	NA	Yes	NA	NA
2016-1025	DiaSorin	HSV-1	Positive	5.31	Index	Positive	5.31	NA	FALSE	VRC	2016	1	Positive	NA	NA	Female	white	NA	NA	376	6.6	NA	Yes	NA	NA
2016-1025	DiaSorin	HSV-2	Negative	0.47699999999999998	Index	Negative	0.477	NA	FALSE	VRC	2016	1	Negative	NA	NA	Female	white	NA	NA	376	6.6	NA	Yes	NA	NA
2016-1025	BioRad	HSV-1	Positive	3.5	AI	Positive	3.5	NA	FALSE	VRC	2016	1	Positive	NA	NA	Female	white	NA	NA	376	6.6	NA	Yes	NA	NA
2016-1025	BioRad	HSV-2	Negative	< 0.2	AI	Negative	0.1	NA	TRUE	VRC	2016	1	Negative	NA	NA	Female	white	NA	NA	376	6.6	NA	Yes	NA	NA
2016-1010	Roche	HSV-1	Positive	5.75	COI	Positive	5.75	NA	FALSE	VRC	2016	3	Positive	NA	NA	Male	white	NA	NA	12165	25	Yes	NA	NA	NA
2016-1010	Roche	HSV-2	Positive	67.74	COI	Positive	67.74	NA	FALSE	VRC	2016	3	Positive	NA	NA	Male	white	NA	NA	12165	25	Yes	NA	NA	NA
2016-1010	DiaSorin	HSV-1	Positive	41.8	Index	Positive	41.8	NA	FALSE	VRC	2016	3	Positive	NA	NA	Male	white	NA	NA	12165	25	Yes	NA	NA	NA
2016-1010	DiaSorin	HSV-2	Positive	6.77	Index	Positive	6.77	NA	FALSE	VRC	2016	3	Positive	NA	NA	Male	white	NA	NA	12165	25	Yes	NA	NA	NA
2016-1010	BioRad	HSV-1	Positive	6.7	AI	Positive	6.7	NA	FALSE	VRC	2016	3	Positive	NA	NA	Male	white	NA	NA	12165	25	Yes	NA	NA	NA
2016-1010	BioRad	HSV-2	Positive	> 8.0	AI	Positive	8.1	NA	TRUE	VRC	2016	3	Positive	NA	NA	Male	white	NA	NA	12165	25	Yes	NA	NA	NA
2016-100	Roche	HSV-1	Positive	13.47	COI	Positive	13.47	NA	FALSE	VRC	2016	1	Positive	NA	NA	Male	asian	NA	NA	NA	21.4	NA	Yes	NA	NA
2016-100	Roche	HSV-2	Negative	0.087	COI	Negative	0.087	NA	FALSE	VRC	2016	1	Negative	NA	NA	Male	asian	NA	NA	NA	21.4	NA	Yes	NA	NA
2016-100	DiaSorin	HSV-1	Positive	30.3	Index	Positive	30.3	NA	FALSE	VRC	2016	1	Positive	NA	NA	Male	asian	NA	NA	NA	21.4	NA	Yes	NA	NA
2016-100	DiaSorin	HSV-2	Negative	0.161	Index	Negative	0.161	NA	FALSE	VRC	2016	1	Negative	NA	NA	Male	asian	NA	NA	NA	21.4	NA	Yes	NA	NA
2016-100	BioRad	HSV-1	Positive	6.5	AI	Positive	6.5	NA	FALSE	VRC	2016	1	Positive	NA	NA	Male	asian	NA	NA	NA	21.4	NA	Yes	NA	NA
2016-100	BioRad	HSV-2	Negative	< 0.2	AI	Negative	0.1	NA	TRUE	VRC	2016	1	Negative	NA	NA	Male	asian	NA	NA	NA	21.4	NA	Yes	NA	NA
2015-93	Roche	HSV-1	Negative	0.033	COI	Negative	0.033	NA	FALSE	VRC	2015	3	Positive	NA	NA	Female	white	NA	NA	4255	16.6	NA	NA	Yes	NA
2015-93	Roche	HSV-2	Positive	124	COI	Positive	124	NA	FALSE	VRC	2015	3	Positive	NA	NA	Female	white	NA	NA	4255	16.6	NA	NA	Yes	NA
2015-93	DiaSorin	HSV-1	Negative	0.245	Index	Negative	0.245	NA	FALSE	VRC	2015	3	Positive	NA	NA	Female	white	NA	NA	4255	16.6	NA	NA	Yes	NA
2015-93	DiaSorin	HSV-2	Positive	17.2	Index	Positive	17.2	NA	FALSE	VRC	2015	3	Positive	NA	NA	Female	white	NA	NA	4255	16.6	NA	NA	Yes	NA
2015-93	BioRad	HSV-2	Positive	> 8.0	AI	Positive	8.1	NA	TRUE	VRC	2015	3	Positive	NA	NA	Female	white	NA	NA	4255	16.6	NA	NA	Yes	NA
2015-93	BioRad	HSV-1	Negative	< 0.2	AI	Negative	0.1	NA	TRUE	VRC	2015	3	Positive	NA	NA	Female	white	NA	NA	4255	16.6	NA	NA	Yes	NA
2015-822	Roche	HSV-1	Negative	0.033	COI	Negative	0.033	NA	FALSE	VRC	2015	2	Negative	NA	NA	Female	white	NA	NA	4805	NA	Yes	NA	NA	NA
2015-822	Roche	HSV-2	Positive	37.37	COI	Positive	37.37	NA	FALSE	VRC	2015	2	Positive	NA	NA	Female	white	NA	NA	4805	NA	Yes	NA	NA	NA
2015-822	DiaSorin	HSV-1	Negative	0.80100000000000005	Index	Negative	0.801	NA	FALSE	VRC	2015	2	Negative	NA	NA	Female	white	NA	NA	4805	NA	Yes	NA	NA	NA
2015-822	DiaSorin	HSV-2	Positive	8.41	Index	Positive	8.41	NA	FALSE	VRC	2015	2	Positive	NA	NA	Female	white	NA	NA	4805	NA	Yes	NA	NA	NA
2015-822	BioRad	HSV-2	Positive	> 8.0	AI	Positive	8.1	NA	TRUE	VRC	2015	2	Positive	NA	NA	Female	white	NA	NA	4805	NA	Yes	NA	NA	NA
2015-822	BioRad	HSV-1	Negative	< 0.2	AI	Negative	0.1	NA	TRUE	VRC	2015	2	Negative	NA	NA	Female	white	NA	NA	4805	NA	Yes	NA	NA	NA
2015-811	Roche	HSV-1	Positive	6.63	COI	Positive	6.63	NA	FALSE	VRC	2015	3	Positive	NA	NA	Female	mixed	NA	NA	18316	25.3	Yes	NA	Yes	NA
2015-811	Roche	HSV-2	Positive	575.1	COI	Positive	575.1	NA	FALSE	VRC	2015	3	Positive	NA	NA	Female	mixed	NA	NA	18316	25.3	Yes	NA	Yes	NA
2015-811	DiaSorin	HSV-1	Positive	5.93	Index	Positive	5.93	NA	FALSE	VRC	2015	3	Positive	NA	NA	Female	mixed	NA	NA	18316	25.3	Yes	NA	Yes	NA
2015-811	DiaSorin	HSV-2	Positive	>23.6	Index	Positive	23.7	NA	TRUE	VRC	2015	3	Positive	NA	NA	Female	mixed	NA	NA	18316	25.3	Yes	NA	Yes	NA
2015-811	BioRad	HSV-1	Positive	1.9	AI	Positive	1.9	NA	FALSE	VRC	2015	3	Positive	NA	NA	Female	mixed	NA	NA	18316	25.3	Yes	NA	Yes	NA
2015-811	BioRad	HSV-2	Positive	> 8.0	AI	Positive	8.1	NA	TRUE	VRC	2015	3	Positive	NA	NA	Female	mixed	NA	NA	18316	25.3	Yes	NA	Yes	NA
2015-761	Roche	HSV-1	Negative	0.033	COI	Negative	0.033	NA	FALSE	VRC	2015	2	Negative	NA	NA	Male	white	NA	NA	683	NA	NA	NA	Yes	NA
2015-761	Roche	HSV-2	Positive	61.69	COI	Positive	61.69	NA	FALSE	VRC	2015	2	Positive	NA	NA	Male	white	NA	NA	683	NA	NA	NA	Yes	NA
2015-761	DiaSorin	HSV-1	Negative	0.14799999999999999	Index	Negative	0.148	NA	FALSE	VRC	2015	2	Negative	NA	NA	Male	white	NA	NA	683	NA	NA	NA	Yes	NA
2015-761	DiaSorin	HSV-2	Positive	5.9	Index	Positive	5.9	NA	FALSE	VRC	2015	2	Positive	NA	NA	Male	white	NA	NA	683	NA	NA	NA	Yes	NA
2015-761	BioRad	HSV-2	Positive	> 8.0	AI	Positive	8.1	NA	TRUE	VRC	2015	2	Positive	NA	NA	Male	white	NA	NA	683	NA	NA	NA	Yes	NA
2015-761	BioRad	HSV-1	Negative	< 0.2	AI	Negative	0.1	NA	TRUE	VRC	2015	2	Negative	NA	NA	Male	white	NA	NA	683	NA	NA	NA	Yes	NA
2015-736	Roche	HSV-1	Negative	0.033	COI	Negative	0.033	NA	FALSE	VRC	2015	2	Negative	NA	NA	Female	white	NA	NA	11702	45.7	Yes	NA	Yes	NA
2015-736	Roche	HSV-2	Positive	104.7	COI	Positive	104.7	NA	FALSE	VRC	2015	2	Positive	NA	NA	Female	white	NA	NA	11702	45.7	Yes	NA	Yes	NA
2015-736	DiaSorin	HSV-1	Negative	0.24399999999999999	Index	Negative	0.244	NA	FALSE	VRC	2015	2	Negative	NA	NA	Female	white	NA	NA	11702	45.7	Yes	NA	Yes	NA
2015-736	DiaSorin	HSV-2	Positive	14.2	Index	Positive	14.2	NA	FALSE	VRC	2015	2	Positive	NA	NA	Female	white	NA	NA	11702	45.7	Yes	NA	Yes	NA
2015-736	BioRad	HSV-2	Positive	> 8.0	AI	Positive	8.1	NA	TRUE	VRC	2015	2	Positive	NA	NA	Female	white	NA	NA	11702	45.7	Yes	NA	Yes	NA
2015-736	BioRad	HSV-1	Negative	< 0.2	AI	Negative	0.1	NA	TRUE	VRC	2015	2	Negative	NA	NA	Female	white	NA	NA	11702	45.7	Yes	NA	Yes	NA
2015-67	Roche	HSV-1	Negative	0.034	COI	Negative	0.034	NA	FALSE	VRC	2015	2	Negative	NA	NA	Male	other	NA	NA	3148	10.7	Yes	NA	Yes	NA
2015-67	Roche	HSV-2	Positive	25.9	COI	Positive	25.9	NA	FALSE	VRC	2015	2	Positive	NA	NA	Male	other	NA	NA	3148	10.7	Yes	NA	Yes	NA
2015-67	DiaSorin	HSV-1	Negative	0.24099999999999999	Index	Negative	0.241	NA	FALSE	VRC	2015	2	Negative	NA	NA	Male	other	NA	NA	3148	10.7	Yes	NA	Yes	NA
2015-67	DiaSorin	HSV-2	Positive	5.24	Index	Positive	5.24	NA	FALSE	VRC	2015	2	Positive	NA	NA	Male	other	NA	NA	3148	10.7	Yes	NA	Yes	NA
2015-67	BioRad	HSV-2	Positive	> 8.0	AI	Positive	8.1	NA	TRUE	VRC	2015	2	Positive	NA	NA	Male	other	NA	NA	3148	10.7	Yes	NA	Yes	NA
2015-67	BioRad	HSV-1	Negative	< 0.2	AI	Negative	0.1	NA	TRUE	VRC	2015	2	Negative	NA	NA	Male	other	NA	NA	3148	10.7	Yes	NA	Yes	NA
2015-65	DiaSorin	HSV-1	Positive	33.6	Index	Positive	33.6	NA	FALSE	VRC	2015	3	Positive	NA	NA	Female	white	NA	NA	423	21.8	Yes	NA	Yes	NA
2015-65	DiaSorin	HSV-2	Positive	>23.6	Index	Positive	23.7	NA	TRUE	VRC	2015	3	Positive	NA	NA	Female	white	NA	NA	423	21.8	Yes	NA	Yes	NA
2015-453	Roche	HSV-1	Negative	0.032	COI	Negative	0.032	NA	FALSE	VRC	2015	2	Negative	NA	NA	Female	white	NA	NA	6216	30.3	Yes	NA	Yes	NA
2015-453	Roche	HSV-2	Positive	106.2	COI	Positive	106.2	NA	FALSE	VRC	2015	2	Positive	NA	NA	Female	white	NA	NA	6216	30.3	Yes	NA	Yes	NA
2015-453	DiaSorin	HSV-1	Negative	0.253	Index	Negative	0.253	NA	FALSE	VRC	2015	2	Negative	NA	NA	Female	white	NA	NA	6216	30.3	Yes	NA	Yes	NA
2015-453	DiaSorin	HSV-2	Positive	>23.6	Index	Positive	23.7	NA	TRUE	VRC	2015	2	Positive	NA	NA	Female	white	NA	NA	6216	30.3	Yes	NA	Yes	NA
2015-453	BioRad	HSV-1	Negative	0.2	AI	Negative	0.2	NA	FALSE	VRC	2015	2	Negative	NA	NA	Female	white	NA	NA	6216	30.3	Yes	NA	Yes	NA
2015-453	BioRad	HSV-2	Positive	> 8.0	AI	Positive	8.1	NA	TRUE	VRC	2015	2	Positive	NA	NA	Female	white	NA	NA	6216	30.3	Yes	NA	Yes	NA
2015-447	Roche	HSV-1	Negative	0.032	COI	Negative	0.032	NA	FALSE	VRC	2015	2	Negative	NA	NA	Female	white	NA	NA	508	41.3	Yes	NA	NA	NA
2015-447	Roche	HSV-2	Positive	10.99	COI	Positive	10.99	NA	FALSE	VRC	2015	2	Positive	NA	NA	Female	white	NA	NA	508	41.3	Yes	NA	NA	NA
2015-447	DiaSorin	HSV-1	Negative	0.19	Index	Negative	0.19	NA	FALSE	VRC	2015	2	Negative	NA	NA	Female	white	NA	NA	508	41.3	Yes	NA	NA	NA
2015-447	DiaSorin	HSV-2	Positive	5.66	Index	Positive	5.66	NA	FALSE	VRC	2015	2	Positive	NA	NA	Female	white	NA	NA	508	41.3	Yes	NA	NA	NA
2015-447	BioRad	HSV-1	Negative	0.2	AI	Negative	0.2	NA	FALSE	VRC	2015	2	Negative	NA	NA	Female	white	NA	NA	508	41.3	Yes	NA	NA	NA
2015-447	BioRad	HSV-2	Positive	> 8.0	AI	Positive	8.1	NA	TRUE	VRC	2015	2	Positive	NA	NA	Female	white	NA	NA	508	41.3	Yes	NA	NA	NA
2015-443	Roche	HSV-1	Negative	0.032	COI	Negative	0.032	NA	FALSE	VRC	2015	2	Negative	NA	NA	Female	black	NA	NA	12418	1.6	Yes	NA	NA	NA
2015-443	Roche	HSV-2	Positive	104	COI	Positive	104	NA	FALSE	VRC	2015	2	Positive	NA	NA	Female	black	NA	NA	12418	1.6	Yes	NA	NA	NA
2015-443	DiaSorin	HSV-1	Negative	0.111	Index	Negative	0.111	NA	FALSE	VRC	2015	2	Negative	NA	NA	Female	black	NA	NA	12418	1.6	Yes	NA	NA	NA
2015-443	DiaSorin	HSV-2	Positive	8.35	Index	Positive	8.35	NA	FALSE	VRC	2015	2	Positive	NA	NA	Female	black	NA	NA	12418	1.6	Yes	NA	NA	NA
2015-443	BioRad	HSV-2	Positive	> 8.0	AI	Positive	8.1	NA	TRUE	VRC	2015	2	Positive	NA	NA	Female	black	NA	NA	12418	1.6	Yes	NA	NA	NA
2015-443	BioRad	HSV-1	Negative	< 0.2	AI	Negative	0.1	NA	TRUE	VRC	2015	2	Negative	NA	NA	Female	black	NA	NA	12418	1.6	Yes	NA	NA	NA
2015-378	Roche	HSV-1	Negative	0.161	COI	Negative	0.161	NA	FALSE	VRC	2015	1	Positive	NA	NA	Male	mixed	NA	NA	374	0	NA	Yes	NA	NA
2015-378	Roche	HSV-2	Negative	0.091	COI	Negative	0.091	NA	FALSE	VRC	2015	1	Negative	NA	NA	Male	mixed	NA	NA	374	0	NA	Yes	NA	NA
2015-378	DiaSorin	HSV-1	Positive	2.62	Index	Positive	2.62	NA	FALSE	VRC	2015	1	Positive	NA	NA	Male	mixed	NA	NA	374	0	NA	Yes	NA	NA
2015-378	DiaSorin	HSV-2	Negative	8.9899999999999994E-2	Index	Negative	0.0899	NA	FALSE	VRC	2015	1	Negative	NA	NA	Male	mixed	NA	NA	374	0	NA	Yes	NA	NA
2015-378	BioRad	HSV-1	Negative	0.3	AI	Negative	0.3	NA	FALSE	VRC	2015	1	Positive	NA	NA	Male	mixed	NA	NA	374	0	NA	Yes	NA	NA
2015-378	BioRad	HSV-2	Negative	< 0.2	AI	Negative	0.1	NA	TRUE	VRC	2015	1	Negative	NA	NA	Male	mixed	NA	NA	374	0	NA	Yes	NA	NA
2015-375	Roche	HSV-1	Negative	0.049	COI	Negative	0.049	NA	FALSE	VRC	2015	2	Negative	NA	NA	Female	white	NA	NA	9462	26.3	Yes	NA	Yes	NA
2015-375	Roche	HSV-2	Positive	177.6	COI	Positive	177.6	NA	FALSE	VRC	2015	2	Positive	NA	NA	Female	white	NA	NA	9462	26.3	Yes	NA	Yes	NA
2015-375	DiaSorin	HSV-1	Negative	0.14099999999999999	Index	Negative	0.141	NA	FALSE	VRC	2015	2	Negative	NA	NA	Female	white	NA	NA	9462	26.3	Yes	NA	Yes	NA
2015-375	DiaSorin	HSV-2	Positive	>23.6	Index	Positive	23.7	NA	TRUE	VRC	2015	2	Positive	NA	NA	Female	white	NA	NA	9462	26.3	Yes	NA	Yes	NA
2015-375	BioRad	HSV-2	Positive	> 8.0	AI	Positive	8.1	NA	TRUE	VRC	2015	2	Positive	NA	NA	Female	white	NA	NA	9462	26.3	Yes	NA	Yes	NA
2015-375	BioRad	HSV-1	Negative	< 0.2	AI	Negative	0.1	NA	TRUE	VRC	2015	2	Negative	NA	NA	Female	white	NA	NA	9462	26.3	Yes	NA	Yes	NA
2015-366	Roche	HSV-1	Negative	0.033	COI	Negative	0.033	NA	FALSE	VRC	2015	2	Negative	NA	NA	Female	asian	NA	NA	NA	3.5	Yes	NA	NA	NA
2015-366	Roche	HSV-2	Positive	72.3	COI	Positive	72.3	NA	FALSE	VRC	2015	2	Positive	NA	NA	Female	asian	NA	NA	NA	3.5	Yes	NA	NA	NA
2015-366	DiaSorin	HSV-1	Negative	0.63100000000000001	Index	Negative	0.631	NA	FALSE	VRC	2015	2	Negative	NA	NA	Female	asian	NA	NA	NA	3.5	Yes	NA	NA	NA
2015-366	DiaSorin	HSV-2	Positive	15.6	Index	Positive	15.6	NA	FALSE	VRC	2015	2	Positive	NA	NA	Female	asian	NA	NA	NA	3.5	Yes	NA	NA	NA
2015-366	BioRad	HSV-2	Positive	> 8.0	AI	Positive	8.1	NA	TRUE	VRC	2015	2	Positive	NA	NA	Female	asian	NA	NA	NA	3.5	Yes	NA	NA	NA
2015-366	BioRad	HSV-1	Negative	< 0.2	AI	Negative	0.1	NA	TRUE	VRC	2015	2	Negative	NA	NA	Female	asian	NA	NA	NA	3.5	Yes	NA	NA	NA
2015-364	Roche	HSV-1	Negative	0.034	COI	Negative	0.034	NA	FALSE	VRC	2015	2	Negative	NA	NA	Male	white	NA	NA	NA	NA	Yes	NA	NA	NA
2015-364	Roche	HSV-2	Positive	30.47	COI	Positive	30.47	NA	FALSE	VRC	2015	2	Positive	NA	NA	Male	white	NA	NA	NA	NA	Yes	NA	NA	NA
2015-364	DiaSorin	HSV-1	Negative	0.32700000000000001	Index	Negative	0.327	NA	FALSE	VRC	2015	2	Negative	NA	NA	Male	white	NA	NA	NA	NA	Yes	NA	NA	NA
2015-364	DiaSorin	HSV-2	Positive	5.14	Index	Positive	5.14	NA	FALSE	VRC	2015	2	Positive	NA	NA	Male	white	NA	NA	NA	NA	Yes	NA	NA	NA
2015-364	BioRad	HSV-2	Positive	5.2	AI	Positive	5.2	NA	FALSE	VRC	2015	2	Positive	NA	NA	Male	white	NA	NA	NA	NA	Yes	NA	NA	NA
2015-364	BioRad	HSV-1	Negative	< 0.2	AI	Negative	0.1	NA	TRUE	VRC	2015	2	Negative	NA	NA	Male	white	NA	NA	NA	NA	Yes	NA	NA	NA
2015-34	Roche	HSV-1	Negative	0.032	COI	Negative	0.032	NA	FALSE	VRC	2015	3	Positive	NA	NA	Male	white	NA	NA	1678	50	NA	NA	Yes	NA
2015-34	Roche	HSV-2	Positive	106	COI	Positive	106	NA	FALSE	VRC	2015	3	Positive	NA	NA	Male	white	NA	NA	1678	50	NA	NA	Yes	NA
2015-34	DiaSorin	HSV-1	Negative	0.3	Index	Negative	0.3	NA	FALSE	VRC	2015	3	Positive	NA	NA	Male	white	NA	NA	1678	50	NA	NA	Yes	NA
2015-34	DiaSorin	HSV-2	Positive	13.1	Index	Positive	13.1	NA	FALSE	VRC	2015	3	Positive	NA	NA	Male	white	NA	NA	1678	50	NA	NA	Yes	NA
2015-34	BioRad	HSV-2	Positive	> 8.0	AI	Positive	8.1	NA	TRUE	VRC	2015	3	Positive	NA	NA	Male	white	NA	NA	1678	50	NA	NA	Yes	NA
2015-34	BioRad	HSV-1	Negative	< 0.2	AI	Negative	0.1	NA	TRUE	VRC	2015	3	Positive	NA	NA	Male	white	NA	NA	1678	50	NA	NA	Yes	NA
2015-330	Roche	HSV-1	Negative	0.076	COI	Negative	0.076	NA	FALSE	VRC	2015	1	Positive	NA	NA	Male	white	NA	NA	374	0	NA	Yes	NA	NA
2015-330	Roche	HSV-2	Negative	0.09	COI	Negative	0.09	NA	FALSE	VRC	2015	1	Negative	NA	NA	Male	white	NA	NA	374	0	NA	Yes	NA	NA
2015-330	DiaSorin	HSV-1	Negative	0.17199999999999999	Index	Negative	0.172	NA	FALSE	VRC	2015	1	Positive	NA	NA	Male	white	NA	NA	374	0	NA	Yes	NA	NA
2015-330	DiaSorin	HSV-2	Negative	9.5399999999999999E-2	Index	Negative	0.0954	NA	FALSE	VRC	2015	1	Negative	NA	NA	Male	white	NA	NA	374	0	NA	Yes	NA	NA
2015-330	BioRad	HSV-1	Negative	0.2	AI	Negative	0.2	NA	FALSE	VRC	2015	1	Positive	NA	NA	Male	white	NA	NA	374	0	NA	Yes	NA	NA
2015-330	BioRad	HSV-2	Negative	< 0.2	AI	Negative	0.1	NA	TRUE	VRC	2015	1	Negative	NA	NA	Male	white	NA	NA	374	0	NA	Yes	NA	NA
2015-325	Roche	HSV-1	Negative	0.033	COI	Negative	0.033	NA	FALSE	VRC	2015	2	Negative	NA	NA	Male	white	NA	NA	14927	76.9	Yes	NA	Yes	NA
2015-325	Roche	HSV-2	Positive	47.03	COI	Positive	47.03	NA	FALSE	VRC	2015	2	Positive	NA	NA	Male	white	NA	NA	14927	76.9	Yes	NA	Yes	NA
2015-325	DiaSorin	HSV-1	Negative	5.5599999999999997E-2	Index	Negative	0.0556	NA	FALSE	VRC	2015	2	Negative	NA	NA	Male	white	NA	NA	14927	76.9	Yes	NA	Yes	NA
2015-325	DiaSorin	HSV-2	Positive	12.3	Index	Positive	12.3	NA	FALSE	VRC	2015	2	Positive	NA	NA	Male	white	NA	NA	14927	76.9	Yes	NA	Yes	NA
2015-325	BioRad	HSV-2	Positive	> 8.0	AI	Positive	8.1	NA	TRUE	VRC	2015	2	Positive	NA	NA	Male	white	NA	NA	14927	76.9	Yes	NA	Yes	NA
2015-325	BioRad	HSV-1	Negative	< 0.2	AI	Negative	0.1	NA	TRUE	VRC	2015	2	Negative	NA	NA	Male	white	NA	NA	14927	76.9	Yes	NA	Yes	NA
2015-32	Roche	HSV-1	Positive	33.41	COI	Positive	33.41	NA	FALSE	VRC	2015	3	Positive	NA	NA	Female	black	NA	NA	4234	15	NA	NA	Yes	NA
2015-32	Roche	HSV-2	Positive	139	COI	Positive	139	NA	FALSE	VRC	2015	3	Positive	NA	NA	Female	black	NA	NA	4234	15	NA	NA	Yes	NA
2015-32	DiaSorin	HSV-1	Positive	39.9	Index	Positive	39.9	NA	FALSE	VRC	2015	3	Positive	NA	NA	Female	black	NA	NA	4234	15	NA	NA	Yes	NA
2015-32	DiaSorin	HSV-2	Positive	13.1	Index	Positive	13.1	NA	FALSE	VRC	2015	3	Positive	NA	NA	Female	black	NA	NA	4234	15	NA	NA	Yes	NA
2015-32	BioRad	HSV-1	Positive	> 8.0	AI	Positive	8.1	NA	TRUE	VRC	2015	3	Positive	NA	NA	Female	black	NA	NA	4234	15	NA	NA	Yes	NA
2015-32	BioRad	HSV-2	Positive	> 8.0	AI	Positive	8.1	NA	TRUE	VRC	2015	3	Positive	NA	NA	Female	black	NA	NA	4234	15	NA	NA	Yes	NA
2015-233	Roche	HSV-1	Positive	37.78	COI	Positive	37.78	NA	FALSE	VRC	2015	3	Positive	NA	NA	Female	white	NA	NA	NA	NA	Yes	NA	NA	NA
2015-233	Roche	HSV-2	Positive	95.24	COI	Positive	95.24	NA	FALSE	VRC	2015	3	Positive	NA	NA	Female	white	NA	NA	NA	NA	Yes	NA	NA	NA
2015-233	DiaSorin	HSV-1	Positive	29.4	Index	Positive	29.4	NA	FALSE	VRC	2015	3	Positive	NA	NA	Female	white	NA	NA	NA	NA	Yes	NA	NA	NA
2015-233	DiaSorin	HSV-2	Positive	13.3	Index	Positive	13.3	NA	FALSE	VRC	2015	3	Positive	NA	NA	Female	white	NA	NA	NA	NA	Yes	NA	NA	NA
2015-233	BioRad	HSV-1	Positive	> 8.0	AI	Positive	8.1	NA	TRUE	VRC	2015	3	Positive	NA	NA	Female	white	NA	NA	NA	NA	Yes	NA	NA	NA
2015-233	BioRad	HSV-2	Positive	> 8.0	AI	Positive	8.1	NA	TRUE	VRC	2015	3	Positive	NA	NA	Female	white	NA	NA	NA	NA	Yes	NA	NA	NA
2015-201	Roche	HSV-1	Negative	0.032	COI	Negative	0.032	NA	FALSE	VRC	2015	3	Positive	NA	NA	Male	other	NA	NA	3913	3.5	Yes	NA	NA	NA
2015-201	Roche	HSV-2	Positive	20.85	COI	Positive	20.85	NA	FALSE	VRC	2015	3	Positive	NA	NA	Male	other	NA	NA	3913	3.5	Yes	NA	NA	NA
2015-201	DiaSorin	HSV-1	Negative	0.17699999999999999	Index	Negative	0.177	NA	FALSE	VRC	2015	3	Positive	NA	NA	Male	other	NA	NA	3913	3.5	Yes	NA	NA	NA
2015-201	DiaSorin	HSV-2	Positive	4.29	Index	Positive	4.29	NA	FALSE	VRC	2015	3	Positive	NA	NA	Male	other	NA	NA	3913	3.5	Yes	NA	NA	NA
2015-201	BioRad	HSV-2	Positive	> 8.0	AI	Positive	8.1	NA	TRUE	VRC	2015	3	Positive	NA	NA	Male	other	NA	NA	3913	3.5	Yes	NA	NA	NA
2015-201	BioRad	HSV-1	Negative	< 0.2	AI	Negative	0.1	NA	TRUE	VRC	2015	3	Positive	NA	NA	Male	other	NA	NA	3913	3.5	Yes	NA	NA	NA
2015-20	Roche	HSV-1	Positive	1.26	COI	Positive	1.26	NA	FALSE	VRC	2015	3	Positive	NA	NA	Female	black	NA	NA	7874	0	Yes	NA	NA	NA
2015-20	Roche	HSV-2	Positive	68.33	COI	Positive	68.33	NA	FALSE	VRC	2015	3	Positive	NA	NA	Female	black	NA	NA	7874	0	Yes	NA	NA	NA
2015-20	DiaSorin	HSV-1	Positive	6.44	Index	Positive	6.44	NA	FALSE	VRC	2015	3	Positive	NA	NA	Female	black	NA	NA	7874	0	Yes	NA	NA	NA
2015-20	DiaSorin	HSV-2	Positive	>23.6	Index	Positive	23.7	NA	TRUE	VRC	2015	3	Positive	NA	NA	Female	black	NA	NA	7874	0	Yes	NA	NA	NA
2015-20	BioRad	HSV-1	Positive	1.2	AI	Positive	1.2	NA	FALSE	VRC	2015	3	Positive	NA	NA	Female	black	NA	NA	7874	0	Yes	NA	NA	NA
2015-20	BioRad	HSV-2	Positive	> 8.0	AI	Positive	8.1	NA	TRUE	VRC	2015	3	Positive	NA	NA	Female	black	NA	NA	7874	0	Yes	NA	NA	NA
2015-1528	Roche	HSV-1	Positive	26.17	COI	Positive	26.17	NA	FALSE	VRC	2015	3	Positive	NA	NA	Male	white	NA	NA	6390	0	NA	NA	Yes	NA
2015-1528	Roche	HSV-2	Positive	29.21	COI	Positive	29.21	NA	FALSE	VRC	2015	3	Positive	NA	NA	Male	white	NA	NA	6390	0	NA	NA	Yes	NA
2015-1528	DiaSorin	HSV-1	Positive	47.2	Index	Positive	47.2	NA	FALSE	VRC	2015	3	Positive	NA	NA	Male	white	NA	NA	6390	0	NA	NA	Yes	NA
2015-1528	DiaSorin	HSV-2	Positive	11	Index	Positive	11	NA	FALSE	VRC	2015	3	Positive	NA	NA	Male	white	NA	NA	6390	0	NA	NA	Yes	NA
2015-1528	BioRad	HSV-2	Positive	6	AI	Positive	6	NA	FALSE	VRC	2015	3	Positive	NA	NA	Male	white	NA	NA	6390	0	NA	NA	Yes	NA
2015-1528	BioRad	HSV-1	Positive	> 8.0	AI	Positive	8.1	NA	TRUE	VRC	2015	3	Positive	NA	NA	Male	white	NA	NA	6390	0	NA	NA	Yes	NA
2015-1526	Roche	HSV-1	Negative	0.031	COI	Negative	0.031	NA	FALSE	VRC	2015	2	Negative	NA	NA	Male	white	NA	NA	400	6.6	NA	NA	Yes	NA
2015-1526	Roche	HSV-2	Negative	0.527	COI	Negative	0.527	NA	FALSE	VRC	2015	2	Positive	NA	NA	Male	white	NA	NA	400	6.6	NA	NA	Yes	NA
2015-1526	DiaSorin	HSV-1	Negative	0.29299999999999998	Index	Negative	0.293	NA	FALSE	VRC	2015	2	Negative	NA	NA	Male	white	NA	NA	400	6.6	NA	NA	Yes	NA
2015-1526	DiaSorin	HSV-2	Positive	15.2	Index	Positive	15.2	NA	FALSE	VRC	2015	2	Positive	NA	NA	Male	white	NA	NA	400	6.6	NA	NA	Yes	NA
2015-1526	BioRad	HSV-2	Positive	> 8.0	AI	Positive	8.1	NA	TRUE	VRC	2015	2	Positive	NA	NA	Male	white	NA	NA	400	6.6	NA	NA	Yes	NA
2015-1526	BioRad	HSV-1	Negative	< 0.2	AI	Negative	0.1	NA	TRUE	VRC	2015	2	Negative	NA	NA	Male	white	NA	NA	400	6.6	NA	NA	Yes	NA
2015-1202	Roche	HSV-1	Negative	0.078	COI	Negative	0.078	NA	FALSE	VRC	2015	3	Positive	NA	NA	Female	mixed	NA	NA	425	12.9	Yes	NA	NA	NA
2015-1202	Roche	HSV-2	Positive	7.56	COI	Positive	7.56	NA	FALSE	VRC	2015	3	Positive	NA	NA	Female	mixed	NA	NA	425	12.9	Yes	NA	NA	NA
2015-1202	DiaSorin	HSV-1	Positive	10	Index	Positive	10	NA	FALSE	VRC	2015	3	Positive	NA	NA	Female	mixed	NA	NA	425	12.9	Yes	NA	NA	NA
2015-1202	DiaSorin	HSV-2	Positive	4.9400000000000004	Index	Positive	4.94	NA	FALSE	VRC	2015	3	Positive	NA	NA	Female	mixed	NA	NA	425	12.9	Yes	NA	NA	NA
2015-1202	BioRad	HSV-2	Positive	5.9	AI	Positive	5.9	NA	FALSE	VRC	2015	3	Positive	NA	NA	Female	mixed	NA	NA	425	12.9	Yes	NA	NA	NA
2015-1202	BioRad	HSV-1	Negative	0.4	AI	Negative	0.4	NA	FALSE	VRC	2015	3	Positive	NA	NA	Female	mixed	NA	NA	425	12.9	Yes	NA	NA	NA
2015-1189	Roche	HSV-1	Negative	0.033	COI	Negative	0.033	NA	FALSE	VRC	2015	3	Positive	NA	NA	Male	mixed	NA	NA	1623	23.3	NA	NA	Yes	NA
2015-1189	Roche	HSV-2	Positive	136.6	COI	Positive	136.6	NA	FALSE	VRC	2015	3	Positive	NA	NA	Male	mixed	NA	NA	1623	23.3	NA	NA	Yes	NA
2015-1189	DiaSorin	HSV-1	Negative	0.33500000000000002	Index	Negative	0.335	NA	FALSE	VRC	2015	3	Positive	NA	NA	Male	mixed	NA	NA	1623	23.3	NA	NA	Yes	NA
2015-1189	DiaSorin	HSV-2	Positive	10.199999999999999	Index	Positive	10.2	NA	FALSE	VRC	2015	3	Positive	NA	NA	Male	mixed	NA	NA	1623	23.3	NA	NA	Yes	NA
2015-1189	BioRad	HSV-2	Positive	> 8.0	AI	Positive	8.1	NA	TRUE	VRC	2015	3	Positive	NA	NA	Male	mixed	NA	NA	1623	23.3	NA	NA	Yes	NA
2015-1189	BioRad	HSV-1	Negative	< 0.2	AI	Negative	0.1	NA	TRUE	VRC	2015	3	Positive	NA	NA	Male	mixed	NA	NA	1623	23.3	NA	NA	Yes	NA
2015-1187	Roche	HSV-1	Negative	0.033	COI	Negative	0.033	NA	FALSE	VRC	2015	2	Negative	NA	NA	Male	white	NA	NA	573	55.1	Yes	NA	NA	NA
2015-1187	Roche	HSV-2	Positive	41.01	COI	Positive	41.01	NA	FALSE	VRC	2015	2	Positive	NA	NA	Male	white	NA	NA	573	55.1	Yes	NA	NA	NA
2015-1187	DiaSorin	HSV-1	Positive	1.54	Index	Positive	1.54	NA	FALSE	VRC	2015	2	Negative	NA	NA	Male	white	NA	NA	573	55.1	Yes	NA	NA	NA
2015-1187	DiaSorin	HSV-2	Positive	7.03	Index	Positive	7.03	NA	FALSE	VRC	2015	2	Positive	NA	NA	Male	white	NA	NA	573	55.1	Yes	NA	NA	NA
2015-1187	BioRad	HSV-2	Positive	> 8.0	AI	Positive	8.1	NA	TRUE	VRC	2015	2	Positive	NA	NA	Male	white	NA	NA	573	55.1	Yes	NA	NA	NA
2015-1187	BioRad	HSV-1	Negative	< 0.2	AI	Negative	0.1	NA	TRUE	VRC	2015	2	Negative	NA	NA	Male	white	NA	NA	573	55.1	Yes	NA	NA	NA
2015-1133	Roche	HSV-1	Negative	0.144	COI	Negative	0.144	NA	FALSE	VRC	2015	1	Positive	NA	NA	Male	white	NA	NA	369	42.8	NA	Yes	NA	NA
2015-1133	Roche	HSV-2	Negative	0.092	COI	Negative	0.092	NA	FALSE	VRC	2015	1	Negative	NA	NA	Male	white	NA	NA	369	42.8	NA	Yes	NA	NA
2015-1133	DiaSorin	HSV-1	Positive	4.3099999999999996	Index	Positive	4.31	NA	FALSE	VRC	2015	1	Positive	NA	NA	Male	white	NA	NA	369	42.8	NA	Yes	NA	NA
2015-1133	DiaSorin	HSV-2	Negative	0.14499999999999999	Index	Negative	0.145	NA	FALSE	VRC	2015	1	Negative	NA	NA	Male	white	NA	NA	369	42.8	NA	Yes	NA	NA
2015-1133	BioRad	HSV-1	Negative	0.5	AI	Negative	0.5	NA	FALSE	VRC	2015	1	Positive	NA	NA	Male	white	NA	NA	369	42.8	NA	Yes	NA	NA
2015-1133	BioRad	HSV-2	Negative	< 0.2	AI	Negative	0.1	NA	TRUE	VRC	2015	1	Negative	NA	NA	Male	white	NA	NA	369	42.8	NA	Yes	NA	NA
2015-113	Roche	HSV-1	Negative	0.032	COI	Negative	0.032	NA	FALSE	VRC	2015	2	Negative	NA	NA	Female	white	NA	NA	6455	0	Yes	NA	NA	NA
2015-113	Roche	HSV-2	Positive	139.3	COI	Positive	139.3	NA	FALSE	VRC	2015	2	Positive	NA	NA	Female	white	NA	NA	6455	0	Yes	NA	NA	NA
2015-113	DiaSorin	HSV-1	Negative	0.126	Index	Negative	0.126	NA	FALSE	VRC	2015	2	Negative	NA	NA	Female	white	NA	NA	6455	0	Yes	NA	NA	NA
2015-113	DiaSorin	HSV-2	Positive	21.1	Index	Positive	21.1	NA	FALSE	VRC	2015	2	Positive	NA	NA	Female	white	NA	NA	6455	0	Yes	NA	NA	NA
2015-113	BioRad	HSV-2	Positive	> 8.0	AI	Positive	8.1	NA	TRUE	VRC	2015	2	Positive	NA	NA	Female	white	NA	NA	6455	0	Yes	NA	NA	NA
2015-113	BioRad	HSV-1	Negative	< 0.2	AI	Negative	0.1	NA	TRUE	VRC	2015	2	Negative	NA	NA	Female	white	NA	NA	6455	0	Yes	NA	NA	NA
2015-1124	Roche	HSV-1	Negative	0.048	COI	Negative	0.048	NA	FALSE	VRC	2015	1	Positive	NA	NA	Female	white	NA	NA	367	NA	NA	Yes	NA	NA
2015-1124	Roche	HSV-2	Negative	0.095	COI	Negative	0.095	NA	FALSE	VRC	2015	1	Negative	NA	NA	Female	white	NA	NA	367	NA	NA	Yes	NA	NA
2015-1124	DiaSorin	HSV-1	Positive	40.200000000000003	Index	Positive	40.2	NA	FALSE	VRC	2015	1	Positive	NA	NA	Female	white	NA	NA	367	NA	NA	Yes	NA	NA
2015-1124	DiaSorin	HSV-2	Equivocal	0.93799999999999994	Index	Equivocal	0.938	RPT	FALSE	VRC	2015	1	Negative	NA	NA	Female	white	NA	NA	367	NA	NA	Yes	NA	NA
2015-1124	DiaSorin	HSV-2	Equivocal	0.94099999999999995	Index	Equivocal	1.01	initial	FALSE	VRC	2015	1	Negative	NA	NA	Female	white	NA	NA	367	NA	NA	Yes	NA	NA
2015-1124	DiaSorin	HSV-2	Equivocal	1.04	Index	Equivocal	1.04	RPT	FALSE	VRC	2015	1	Negative	NA	NA	Female	white	NA	NA	367	NA	NA	Yes	NA	NA
2015-1124	DiaSorin	HSV-2	Equivocal	1.05	Index	Equivocal	1.05	RPT	FALSE	VRC	2015	1	Negative	NA	NA	Female	white	NA	NA	367	NA	NA	Yes	NA	NA
2015-1124	DiaSorin	HSV-2	Equivocal	1.01	Index	Equivocal	1.01	RPT	FALSE	VRC	2015	1	Negative	NA	NA	Female	white	NA	NA	367	NA	NA	Yes	NA	NA
2015-1124	BioRad	HSV-1	Positive	3.8	AI	Positive	3.8	NA	FALSE	VRC	2015	1	Positive	NA	NA	Female	white	NA	NA	367	NA	NA	Yes	NA	NA
2015-1124	BioRad	HSV-2	Negative	< 0.2	AI	Negative	0.1	NA	TRUE	VRC	2015	1	Negative	NA	NA	Female	white	NA	NA	367	NA	NA	Yes	NA	NA
2015-1114	Roche	HSV-1	Negative	0.036	COI	Negative	0.036	NA	FALSE	VRC	2015	1	Positive	NA	NA	Male	mixed	NA	NA	462	NA	NA	Yes	NA	NA
2015-1114	Roche	HSV-2	Negative	0.09	COI	Negative	0.09	NA	FALSE	VRC	2015	1	Negative	NA	NA	Male	mixed	NA	NA	462	NA	NA	Yes	NA	NA
2015-1114	DiaSorin	HSV-1	Negative	0.26500000000000001	Index	Negative	0.265	NA	FALSE	VRC	2015	1	Positive	NA	NA	Male	mixed	NA	NA	462	NA	NA	Yes	NA	NA
2015-1114	DiaSorin	HSV-2	Negative	0.245	Index	Negative	0.245	NA	FALSE	VRC	2015	1	Negative	NA	NA	Male	mixed	NA	NA	462	NA	NA	Yes	NA	NA
2015-1114	BioRad	HSV-1	Negative	< 0.2	AI	Negative	0.1	NA	TRUE	VRC	2015	1	Positive	NA	NA	Male	mixed	NA	NA	462	NA	NA	Yes	NA	NA
2015-1114	BioRad	HSV-2	Negative	< 0.2	AI	Negative	0.1	NA	TRUE	VRC	2015	1	Negative	NA	NA	Male	mixed	NA	NA	462	NA	NA	Yes	NA	NA
2014-75	Roche	HSV-1	Negative	0.032	COI	Negative	0.032	NA	FALSE	VRC	2014	2	Negative	NA	NA	Male	white	NA	NA	5225	3.5	NA	NA	Yes	NA
2014-75	Roche	HSV-2	Positive	86.5	COI	Positive	86.5	NA	FALSE	VRC	2014	2	Positive	NA	NA	Male	white	NA	NA	5225	3.5	NA	NA	Yes	NA
2014-75	DiaSorin	HSV-1	Negative	0.16800000000000001	Index	Negative	0.168	NA	FALSE	VRC	2014	2	Negative	NA	NA	Male	white	NA	NA	5225	3.5	NA	NA	Yes	NA
2014-75	DiaSorin	HSV-2	Positive	11.4	Index	Positive	11.4	NA	FALSE	VRC	2014	2	Positive	NA	NA	Male	white	NA	NA	5225	3.5	NA	NA	Yes	NA
2014-75	BioRad	HSV-1	Negative	0.2	AI	Negative	0.2	NA	FALSE	VRC	2014	2	Negative	NA	NA	Male	white	NA	NA	5225	3.5	NA	NA	Yes	NA
2014-75	BioRad	HSV-2	Positive	> 8.0	AI	Positive	8.1	NA	TRUE	VRC	2014	2	Positive	NA	NA	Male	white	NA	NA	5225	3.5	NA	NA	Yes	NA
2014-67	Roche	HSV-1	Positive	25.98	COI	Positive	25.98	NA	FALSE	VRC	2014	3	Positive	NA	NA	Female	black	NA	NA	6454	17.8	Yes	NA	Yes	NA
2014-67	Roche	HSV-2	Positive	26.14	COI	Positive	26.14	NA	FALSE	VRC	2014	3	Positive	NA	NA	Female	black	NA	NA	6454	17.8	Yes	NA	Yes	NA
2014-67	DiaSorin	HSV-1	Positive	19.600000000000001	Index	Positive	19.6	NA	FALSE	VRC	2014	3	Positive	NA	NA	Female	black	NA	NA	6454	17.8	Yes	NA	Yes	NA
2014-67	DiaSorin	HSV-2	Positive	5.09	Index	Positive	5.09	NA	FALSE	VRC	2014	3	Positive	NA	NA	Female	black	NA	NA	6454	17.8	Yes	NA	Yes	NA
2014-67	BioRad	HSV-2	Positive	6.9	AI	Positive	6.9	NA	FALSE	VRC	2014	3	Positive	NA	NA	Female	black	NA	NA	6454	17.8	Yes	NA	Yes	NA
2014-67	BioRad	HSV-1	Positive	> 8.0	AI	Positive	8.1	NA	TRUE	VRC	2014	3	Positive	NA	NA	Female	black	NA	NA	6454	17.8	Yes	NA	Yes	NA
2014-643	Roche	HSV-1	Negative	0.032	COI	Negative	0.032	NA	FALSE	VRC	2014	2	Negative	NA	NA	Female	white	NA	NA	3746	3.7	NA	NA	Yes	NA
2014-643	Roche	HSV-2	Positive	292.7	COI	Positive	292.7	NA	FALSE	VRC	2014	2	Positive	NA	NA	Female	white	NA	NA	3746	3.7	NA	NA	Yes	NA
2014-643	DiaSorin	HSV-1	Negative	0.20399999999999999	Index	Negative	0.204	NA	FALSE	VRC	2014	2	Negative	NA	NA	Female	white	NA	NA	3746	3.7	NA	NA	Yes	NA
2014-643	DiaSorin	HSV-2	Positive	>23.6	Index	Positive	23.7	NA	TRUE	VRC	2014	2	Positive	NA	NA	Female	white	NA	NA	3746	3.7	NA	NA	Yes	NA
2014-643	BioRad	HSV-1	Negative	0.2	AI	Negative	0.2	NA	FALSE	VRC	2014	2	Negative	NA	NA	Female	white	NA	NA	3746	3.7	NA	NA	Yes	NA
2014-643	BioRad	HSV-2	Positive	> 8.0	AI	Positive	8.1	NA	TRUE	VRC	2014	2	Positive	NA	NA	Female	white	NA	NA	3746	3.7	NA	NA	Yes	NA
2014-635	Roche	HSV-1	Positive	3.11	COI	Positive	3.11	NA	FALSE	VRC	2014	3	Positive	NA	NA	Male	white	NA	NA	2995	NA	NA	NA	Yes	NA
2014-635	Roche	HSV-2	Positive	39.36	COI	Positive	39.36	NA	FALSE	VRC	2014	3	Positive	NA	NA	Male	white	NA	NA	2995	NA	NA	NA	Yes	NA
2014-635	DiaSorin	HSV-1	Positive	5.69	Index	Positive	5.69	NA	FALSE	VRC	2014	3	Positive	NA	NA	Male	white	NA	NA	2995	NA	NA	NA	Yes	NA
2014-635	DiaSorin	HSV-2	Positive	5.61	Index	Positive	5.61	NA	FALSE	VRC	2014	3	Positive	NA	NA	Male	white	NA	NA	2995	NA	NA	NA	Yes	NA
2014-635	BioRad	HSV-1	Negative	0.8	AI	Negative	0.8	NA	FALSE	VRC	2014	3	Positive	NA	NA	Male	white	NA	NA	2995	NA	NA	NA	Yes	NA
2014-635	BioRad	HSV-2	Positive	> 8.0	AI	Positive	8.1	NA	TRUE	VRC	2014	3	Positive	NA	NA	Male	white	NA	NA	2995	NA	NA	NA	Yes	NA
2014-626	Roche	HSV-1	Positive	8.55	COI	Positive	8.55	NA	FALSE	VRC	2014	3	Positive	NA	NA	Female	nat amer	NA	NA	2988	20.6	Yes	NA	Yes	NA
2014-626	Roche	HSV-2	Positive	65.96	COI	Positive	65.96	NA	FALSE	VRC	2014	3	Positive	NA	NA	Female	nat amer	NA	NA	2988	20.6	Yes	NA	Yes	NA
2014-626	DiaSorin	HSV-1	Positive	49.2	Index	Positive	49.2	NA	FALSE	VRC	2014	3	Positive	NA	NA	Female	nat amer	NA	NA	2988	20.6	Yes	NA	Yes	NA
2014-626	DiaSorin	HSV-2	Positive	6.58	Index	Positive	6.58	NA	FALSE	VRC	2014	3	Positive	NA	NA	Female	nat amer	NA	NA	2988	20.6	Yes	NA	Yes	NA
2014-626	BioRad	HSV-1	Positive	> 8.0	AI	Positive	8.1	NA	TRUE	VRC	2014	3	Positive	NA	NA	Female	nat amer	NA	NA	2988	20.6	Yes	NA	Yes	NA
2014-626	BioRad	HSV-2	Positive	> 8.0	AI	Positive	8.1	NA	TRUE	VRC	2014	3	Positive	NA	NA	Female	nat amer	NA	NA	2988	20.6	Yes	NA	Yes	NA
2014-609	Roche	HSV-1	Negative	0.033	COI	Negative	0.033	NA	FALSE	VRC	2014	2	Negative	NA	NA	Male	white	NA	NA	930	50	Yes	NA	Yes	NA
2014-609	Roche	HSV-2	Positive	34.53	COI	Positive	34.53	NA	FALSE	VRC	2014	2	Positive	NA	NA	Male	white	NA	NA	930	50	Yes	NA	Yes	NA
2014-609	DiaSorin	HSV-1	Negative	7.9000000000000001E-2	Index	Negative	0.079	NA	FALSE	VRC	2014	2	Negative	NA	NA	Male	white	NA	NA	930	50	Yes	NA	Yes	NA
2014-609	DiaSorin	HSV-2	Positive	6.79	Index	Positive	6.79	NA	FALSE	VRC	2014	2	Positive	NA	NA	Male	white	NA	NA	930	50	Yes	NA	Yes	NA
2014-609	BioRad	HSV-2	Positive	> 8.0	AI	Positive	8.1	NA	TRUE	VRC	2014	2	Positive	NA	NA	Male	white	NA	NA	930	50	Yes	NA	Yes	NA
2014-609	BioRad	HSV-1	Negative	< 0.2	AI	Negative	0.1	NA	TRUE	VRC	2014	2	Negative	NA	NA	Male	white	NA	NA	930	50	Yes	NA	Yes	NA
2014-590	Roche	HSV-1	Negative	0.033	COI	Negative	0.033	NA	FALSE	VRC	2014	3	Positive	NA	NA	Male	white	NA	NA	5163	30	NA	NA	Yes	NA
2014-590	Roche	HSV-2	Positive	83.68	COI	Positive	83.68	NA	FALSE	VRC	2014	3	Positive	NA	NA	Male	white	NA	NA	5163	30	NA	NA	Yes	NA
2014-590	DiaSorin	HSV-1	Negative	0.112	Index	Negative	0.112	NA	FALSE	VRC	2014	3	Positive	NA	NA	Male	white	NA	NA	5163	30	NA	NA	Yes	NA
2014-590	DiaSorin	HSV-2	Positive	14.3	Index	Positive	14.3	NA	FALSE	VRC	2014	3	Positive	NA	NA	Male	white	NA	NA	5163	30	NA	NA	Yes	NA
2014-590	BioRad	HSV-2	Positive	> 8.0	AI	Positive	8.1	NA	TRUE	VRC	2014	3	Positive	NA	NA	Male	white	NA	NA	5163	30	NA	NA	Yes	NA
2014-590	BioRad	HSV-1	Negative	< 0.2	AI	Negative	0.1	NA	TRUE	VRC	2014	3	Positive	NA	NA	Male	white	NA	NA	5163	30	NA	NA	Yes	NA
2014-586	Roche	HSV-1	Positive	49.6	COI	Positive	49.6	NA	FALSE	VRC	2014	3	Positive	NA	NA	Female	white	NA	NA	948	24.2	Yes	NA	Yes	NA
2014-586	Roche	HSV-2	Positive	341.1	COI	Positive	341.1	NA	FALSE	VRC	2014	3	Positive	NA	NA	Female	white	NA	NA	948	24.2	Yes	NA	Yes	NA
2014-586	DiaSorin	HSV-1	Positive	48.6	Index	Positive	48.6	NA	FALSE	VRC	2014	3	Positive	NA	NA	Female	white	NA	NA	948	24.2	Yes	NA	Yes	NA
2014-586	DiaSorin	HSV-2	Positive	>23.6	Index	Positive	23.7	NA	TRUE	VRC	2014	3	Positive	NA	NA	Female	white	NA	NA	948	24.2	Yes	NA	Yes	NA
2014-586	BioRad	HSV-1	Positive	> 8.0	AI	Positive	8.1	NA	TRUE	VRC	2014	3	Positive	NA	NA	Female	white	NA	NA	948	24.2	Yes	NA	Yes	NA
2014-586	BioRad	HSV-2	Positive	> 8.0	AI	Positive	8.1	NA	TRUE	VRC	2014	3	Positive	NA	NA	Female	white	NA	NA	948	24.2	Yes	NA	Yes	NA
2014-553	Roche	HSV-1	Negative	0.036	COI	Negative	0.036	NA	FALSE	VRC	2014	3	Positive	NA	NA	Male	white	NA	NA	909	31	Yes	NA	Yes	NA
2014-553	Roche	HSV-2	Positive	64.27	COI	Positive	64.27	NA	FALSE	VRC	2014	3	Positive	NA	NA	Male	white	NA	NA	909	31	Yes	NA	Yes	NA
2014-553	DiaSorin	HSV-1	Positive	1.3	Index	Positive	1.3	NA	FALSE	VRC	2014	3	Positive	NA	NA	Male	white	NA	NA	909	31	Yes	NA	Yes	NA
2014-553	DiaSorin	HSV-2	Positive	5.37	Index	Positive	5.37	NA	FALSE	VRC	2014	3	Positive	NA	NA	Male	white	NA	NA	909	31	Yes	NA	Yes	NA
2014-553	BioRad	HSV-2	Positive	> 8.0	AI	Positive	8.1	NA	TRUE	VRC	2014	3	Positive	NA	NA	Male	white	NA	NA	909	31	Yes	NA	Yes	NA
2014-553	BioRad	HSV-1	Negative	< 0.2	AI	Negative	0.1	NA	TRUE	VRC	2014	3	Positive	NA	NA	Male	white	NA	NA	909	31	Yes	NA	Yes	NA
2014-552	Roche	HSV-1	Positive	27.77	COI	Positive	27.77	NA	FALSE	VRC	2014	3	Positive	NA	NA	Female	white	NA	NA	2964	40.3	NA	NA	Yes	NA
2014-552	Roche	HSV-2	Positive	91.76	COI	Positive	91.76	NA	FALSE	VRC	2014	3	Positive	NA	NA	Female	white	NA	NA	2964	40.3	NA	NA	Yes	NA
2014-552	DiaSorin	HSV-1	Positive	34.1	Index	Positive	34.1	NA	FALSE	VRC	2014	3	Positive	NA	NA	Female	white	NA	NA	2964	40.3	NA	NA	Yes	NA
2014-552	DiaSorin	HSV-2	Positive	10.3	Index	Positive	10.3	NA	FALSE	VRC	2014	3	Positive	NA	NA	Female	white	NA	NA	2964	40.3	NA	NA	Yes	NA
2014-552	BioRad	HSV-1	Positive	> 8.0	AI	Positive	8.1	NA	TRUE	VRC	2014	3	Positive	NA	NA	Female	white	NA	NA	2964	40.3	NA	NA	Yes	NA
2014-552	BioRad	HSV-2	Positive	> 8.0	AI	Positive	8.1	NA	TRUE	VRC	2014	3	Positive	NA	NA	Female	white	NA	NA	2964	40.3	NA	NA	Yes	NA
2014-546	Roche	HSV-1	Negative	0.034	COI	Negative	0.034	NA	FALSE	VRC	2014	2	Negative	NA	NA	Female	mixed	NA	NA	2183	18.7	NA	NA	Yes	NA
2014-546	Roche	HSV-2	Positive	88.89	COI	Positive	88.89	NA	FALSE	VRC	2014	2	Positive	NA	NA	Female	mixed	NA	NA	2183	18.7	NA	NA	Yes	NA
2014-546	DiaSorin	HSV-1	Negative	0.23200000000000001	Index	Negative	0.232	NA	FALSE	VRC	2014	2	Negative	NA	NA	Female	mixed	NA	NA	2183	18.7	NA	NA	Yes	NA
2014-546	DiaSorin	HSV-2	Positive	5.67	Index	Positive	5.67	NA	FALSE	VRC	2014	2	Positive	NA	NA	Female	mixed	NA	NA	2183	18.7	NA	NA	Yes	NA
2014-546	BioRad	HSV-1	Negative	0.4	AI	Negative	0.4	NA	FALSE	VRC	2014	2	Negative	NA	NA	Female	mixed	NA	NA	2183	18.7	NA	NA	Yes	NA
2014-546	BioRad	HSV-2	Positive	> 8.0	AI	Positive	8.1	NA	TRUE	VRC	2014	2	Positive	NA	NA	Female	mixed	NA	NA	2183	18.7	NA	NA	Yes	NA
2014-545	Roche	HSV-1	Negative	0.029	COI	Negative	0.029	NA	FALSE	VRC	2014	2	Negative	NA	NA	Female	black	NA	NA	2594	NA	Yes	NA	Yes	NA
2014-545	Roche	HSV-2	Positive	38.08	COI	Positive	38.08	NA	FALSE	VRC	2014	2	Positive	NA	NA	Female	black	NA	NA	2594	NA	Yes	NA	Yes	NA
2014-511	Roche	HSV-1	Negative	0.721	COI	Negative	0.721	NA	FALSE	VRC	2014	1	Positive	NA	NA	Male	white	NA	NA	NA	3.2	NA	Yes	NA	NA
2014-511	Roche	HSV-2	Negative	0.088	COI	Negative	0.088	NA	FALSE	VRC	2014	1	Negative	NA	NA	Male	white	NA	NA	NA	3.2	NA	Yes	NA	NA
2014-511	DiaSorin	HSV-1	Positive	22.5	Index	Positive	22.5	NA	FALSE	VRC	2014	1	Positive	NA	NA	Male	white	NA	NA	NA	3.2	NA	Yes	NA	NA
2014-511	DiaSorin	HSV-2	Negative	0.221	Index	Negative	0.221	NA	FALSE	VRC	2014	1	Negative	NA	NA	Male	white	NA	NA	NA	3.2	NA	Yes	NA	NA
2014-511	BioRad	HSV-1	Positive	1.2	AI	Positive	1.2	NA	FALSE	VRC	2014	1	Positive	NA	NA	Male	white	NA	NA	NA	3.2	NA	Yes	NA	NA
2014-511	BioRad	HSV-2	Negative	< 0.2	AI	Negative	0.1	NA	TRUE	VRC	2014	1	Negative	NA	NA	Male	white	NA	NA	NA	3.2	NA	Yes	NA	NA
2014-449	Roche	HSV-1	Negative	0.032	COI	Negative	0.032	NA	FALSE	VRC	2014	2	Negative	NA	NA	Female	white	NA	NA	6217	2.8	Yes	NA	NA	NA
2014-449	Roche	HSV-2	Positive	50.81	COI	Positive	50.81	NA	FALSE	VRC	2014	2	Positive	NA	NA	Female	white	NA	NA	6217	2.8	Yes	NA	NA	NA
2014-449	DiaSorin	HSV-1	Negative	0.26500000000000001	Index	Negative	0.265	NA	FALSE	VRC	2014	2	Negative	NA	NA	Female	white	NA	NA	6217	2.8	Yes	NA	NA	NA
2014-449	DiaSorin	HSV-2	Positive	8.76	Index	Positive	8.76	NA	FALSE	VRC	2014	2	Positive	NA	NA	Female	white	NA	NA	6217	2.8	Yes	NA	NA	NA
2014-449	BioRad	HSV-2	Positive	> 8.0	AI	Positive	8.1	NA	TRUE	VRC	2014	2	Positive	NA	NA	Female	white	NA	NA	6217	2.8	Yes	NA	NA	NA
2014-449	BioRad	HSV-1	Negative	< 0.2	AI	Negative	0.1	NA	TRUE	VRC	2014	2	Negative	NA	NA	Female	white	NA	NA	6217	2.8	Yes	NA	NA	NA
2014-330	Roche	HSV-1	Positive	20.02	COI	Positive	20.02	NA	FALSE	VRC	2014	3	Positive	NA	NA	Female	mixed	NA	NA	5087	4.6	Yes	NA	Yes	NA
2014-330	Roche	HSV-2	Positive	111.2	COI	Positive	111.2	NA	FALSE	VRC	2014	3	Positive	NA	NA	Female	mixed	NA	NA	5087	4.6	Yes	NA	Yes	NA
2014-330	DiaSorin	HSV-1	Positive	29.5	Index	Positive	29.5	NA	FALSE	VRC	2014	3	Positive	NA	NA	Female	mixed	NA	NA	5087	4.6	Yes	NA	Yes	NA
2014-330	DiaSorin	HSV-2	Positive	10	Index	Positive	10	NA	FALSE	VRC	2014	3	Positive	NA	NA	Female	mixed	NA	NA	5087	4.6	Yes	NA	Yes	NA
2014-330	BioRad	HSV-1	Positive	7.5	AI	Positive	7.5	NA	FALSE	VRC	2014	3	Positive	NA	NA	Female	mixed	NA	NA	5087	4.6	Yes	NA	Yes	NA
2014-330	BioRad	HSV-2	Positive	> 8.0	AI	Positive	8.1	NA	TRUE	VRC	2014	3	Positive	NA	NA	Female	mixed	NA	NA	5087	4.6	Yes	NA	Yes	NA
2014-328	Roche	HSV-1	Negative	0.035	COI	Negative	0.035	NA	FALSE	VRC	2014	2	Negative	NA	NA	Male	white	NA	NA	1328	0	NA	NA	Yes	NA
2014-328	Roche	HSV-2	Positive	82.32	COI	Positive	82.32	NA	FALSE	VRC	2014	2	Positive	NA	NA	Male	white	NA	NA	1328	0	NA	NA	Yes	NA
2014-328	DiaSorin	HSV-1	Positive	1.77	Index	Positive	1.77	NA	FALSE	VRC	2014	2	Negative	NA	NA	Male	white	NA	NA	1328	0	NA	NA	Yes	NA
2014-328	DiaSorin	HSV-2	Positive	14.6	Index	Positive	14.6	NA	FALSE	VRC	2014	2	Positive	NA	NA	Male	white	NA	NA	1328	0	NA	NA	Yes	NA
2014-328	BioRad	HSV-2	Positive	> 8.0	AI	Positive	8.1	NA	TRUE	VRC	2014	2	Positive	NA	NA	Male	white	NA	NA	1328	0	NA	NA	Yes	NA
2014-328	BioRad	HSV-1	Negative	< 0.2	AI	Negative	0.1	NA	TRUE	VRC	2014	2	Negative	NA	NA	Male	white	NA	NA	1328	0	NA	NA	Yes	NA
2014-273	Roche	HSV-1	Positive	9.41	COI	Positive	9.41	NA	FALSE	VRC	2014	3	Positive	NA	NA	Female	mixed	NA	NA	5273	0	Yes	NA	NA	NA
2014-273	Roche	HSV-2	Positive	35.16	COI	Positive	35.16	NA	FALSE	VRC	2014	3	Positive	NA	NA	Female	mixed	NA	NA	5273	0	Yes	NA	NA	NA
2014-273	DiaSorin	HSV-1	Positive	20.2	Index	Positive	20.2	NA	FALSE	VRC	2014	3	Positive	NA	NA	Female	mixed	NA	NA	5273	0	Yes	NA	NA	NA
2014-273	DiaSorin	HSV-2	Positive	5.98	Index	Positive	5.98	NA	FALSE	VRC	2014	3	Positive	NA	NA	Female	mixed	NA	NA	5273	0	Yes	NA	NA	NA
2014-273	BioRad	HSV-2	Positive	6.5	AI	Positive	6.5	NA	FALSE	VRC	2014	3	Positive	NA	NA	Female	mixed	NA	NA	5273	0	Yes	NA	NA	NA
2014-273	BioRad	HSV-1	Positive	6.4	AI	Positive	6.4	NA	FALSE	VRC	2014	3	Positive	NA	NA	Female	mixed	NA	NA	5273	0	Yes	NA	NA	NA
2013-740	Roche	HSV-1	Positive	47.49	COI	Positive	47.49	NA	FALSE	VRC	2013	3	Positive	NA	NA	Female	black	NA	NA	11101	18.5	NA	NA	Yes	NA
2013-740	Roche	HSV-2	Positive	81.67	COI	Positive	81.67	NA	FALSE	VRC	2013	3	Positive	NA	NA	Female	black	NA	NA	11101	18.5	NA	NA	Yes	NA
2013-740	DiaSorin	HSV-1	Positive	29.3	Index	Positive	29.3	NA	FALSE	VRC	2013	3	Positive	NA	NA	Female	black	NA	NA	11101	18.5	NA	NA	Yes	NA
2013-740	DiaSorin	HSV-2	Positive	13	Index	Positive	13	NA	FALSE	VRC	2013	3	Positive	NA	NA	Female	black	NA	NA	11101	18.5	NA	NA	Yes	NA
2013-740	BioRad	HSV-1	Positive	> 8.0	AI	Positive	8.1	NA	TRUE	VRC	2013	3	Positive	NA	NA	Female	black	NA	NA	11101	18.5	NA	NA	Yes	NA
2013-740	BioRad	HSV-2	Positive	> 8.0	AI	Positive	8.1	NA	TRUE	VRC	2013	3	Positive	NA	NA	Female	black	NA	NA	11101	18.5	NA	NA	Yes	NA
2013-716	Roche	HSV-1	Negative	0.028	COI	Negative	0.028	NA	FALSE	VRC	2013	2	Negative	NA	NA	Female	mixed	NA	NA	549	10.3	NA	NA	Yes	NA
2013-716	Roche	HSV-2	Positive	42.51	COI	Positive	42.51	NA	FALSE	VRC	2013	2	Positive	NA	NA	Female	mixed	NA	NA	549	10.3	NA	NA	Yes	NA
2013-716	DiaSorin	HSV-1	Negative	0.36799999999999999	Index	Negative	0.368	NA	FALSE	VRC	2013	2	Negative	NA	NA	Female	mixed	NA	NA	549	10.3	NA	NA	Yes	NA
2013-716	DiaSorin	HSV-2	Positive	9.0399999999999991	Index	Positive	9.04	NA	FALSE	VRC	2013	2	Positive	NA	NA	Female	mixed	NA	NA	549	10.3	NA	NA	Yes	NA
2013-716	BioRad	HSV-2	Positive	> 8.0	AI	Positive	8.1	NA	TRUE	VRC	2013	2	Positive	NA	NA	Female	mixed	NA	NA	549	10.3	NA	NA	Yes	NA
2013-716	BioRad	HSV-1	Negative	< 0.2	AI	Negative	0.1	NA	TRUE	VRC	2013	2	Negative	NA	NA	Female	mixed	NA	NA	549	10.3	NA	NA	Yes	NA
2013-714	Roche	HSV-1	Negative	0.029	COI	Negative	0.029	NA	FALSE	VRC	2013	2	Negative	NA	NA	Female	mixed	NA	NA	1691	8.3	NA	NA	Yes	NA
2013-714	Roche	HSV-2	Positive	135.9	COI	Positive	135.9	NA	FALSE	VRC	2013	2	Positive	NA	NA	Female	mixed	NA	NA	1691	8.3	NA	NA	Yes	NA
2013-714	DiaSorin	HSV-1	Equivocal	0.999	Index	Equivocal	1.04	initial	FALSE	VRC	2013	2	Negative	NA	NA	Female	mixed	NA	NA	1691	8.3	NA	NA	Yes	NA
2013-714	DiaSorin	HSV-1	Equivocal	1.08	Index	Equivocal	1.08	rpt	FALSE	VRC	2013	2	Negative	NA	NA	Female	mixed	NA	NA	1691	8.3	NA	NA	Yes	NA
2013-714	DiaSorin	HSV-1	Equivocal	1.08	Index	Equivocal	1.08	rpt	FALSE	VRC	2013	2	Negative	NA	NA	Female	mixed	NA	NA	1691	8.3	NA	NA	Yes	NA
2013-714	DiaSorin	HSV-1	Equivocal	0.98199999999999998	Index	Equivocal	0.982	rpt	FALSE	VRC	2013	2	Negative	NA	NA	Female	mixed	NA	NA	1691	8.3	NA	NA	Yes	NA
2013-714	DiaSorin	HSV-2	Positive	>23.6	Index	Positive	23.7	NA	TRUE	VRC	2013	2	Positive	NA	NA	Female	mixed	NA	NA	1691	8.3	NA	NA	Yes	NA
2013-714	BioRad	HSV-2	Positive	> 8.0	AI	Positive	8.1	NA	TRUE	VRC	2013	2	Positive	NA	NA	Female	mixed	NA	NA	1691	8.3	NA	NA	Yes	NA
2013-714	BioRad	HSV-1	Negative	< 0.2	AI	Negative	0.1	NA	TRUE	VRC	2013	2	Negative	NA	NA	Female	mixed	NA	NA	1691	8.3	NA	NA	Yes	NA
2013-686	Roche	HSV-1	Positive	1.73	COI	Positive	1.73	NA	FALSE	VRC	2013	3	Positive	NA	NA	Female	white	NA	NA	809	9.6	NA	NA	Yes	NA
2013-686	Roche	HSV-2	Positive	14.25	COI	Positive	14.25	NA	FALSE	VRC	2013	3	Positive	NA	NA	Female	white	NA	NA	809	9.6	NA	NA	Yes	NA
2013-686	DiaSorin	HSV-1	Positive	15.1	Index	Positive	15.1	NA	FALSE	VRC	2013	3	Positive	NA	NA	Female	white	NA	NA	809	9.6	NA	NA	Yes	NA
2013-686	DiaSorin	HSV-2	Positive	5.45	Index	Positive	5.45	NA	FALSE	VRC	2013	3	Positive	NA	NA	Female	white	NA	NA	809	9.6	NA	NA	Yes	NA
2013-686	BioRad	HSV-2	Positive	6.9	AI	Positive	6.9	NA	FALSE	VRC	2013	3	Positive	NA	NA	Female	white	NA	NA	809	9.6	NA	NA	Yes	NA
2013-686	BioRad	HSV-1	Positive	4.3	AI	Positive	4.3	NA	FALSE	VRC	2013	3	Positive	NA	NA	Female	white	NA	NA	809	9.6	NA	NA	Yes	NA
2013-430	Roche	HSV-1	Negative	0.029	COI	Negative	0.029	NA	FALSE	VRC	2013	2	Negative	NA	NA	Female	mixed	NA	NA	2164	0	Yes	NA	NA	NA
2013-430	Roche	HSV-2	Positive	5.04	COI	Positive	5.04	NA	FALSE	VRC	2013	2	Positive	NA	NA	Female	mixed	NA	NA	2164	0	Yes	NA	NA	NA
2013-430	DiaSorin	HSV-1	Negative	0.29099999999999998	Index	Negative	0.291	NA	FALSE	VRC	2013	2	Negative	NA	NA	Female	mixed	NA	NA	2164	0	Yes	NA	NA	NA
2013-430	DiaSorin	HSV-2	Positive	18.3	Index	Positive	18.3	NA	FALSE	VRC	2013	2	Positive	NA	NA	Female	mixed	NA	NA	2164	0	Yes	NA	NA	NA
2013-430	BioRad	HSV-2	Positive	> 8.0	AI	Positive	8.1	NA	TRUE	VRC	2013	2	Positive	NA	NA	Female	mixed	NA	NA	2164	0	Yes	NA	NA	NA
2013-430	BioRad	HSV-1	Negative	< 0.2	AI	Negative	0.1	NA	TRUE	VRC	2013	2	Negative	NA	NA	Female	mixed	NA	NA	2164	0	Yes	NA	NA	NA
2013-363	Roche	HSV-1	Positive	14.2	COI	Positive	14.2	NA	FALSE	VRC	2013	3	Positive	NA	NA	Female	black	NA	NA	1043	NA	Yes	NA	Yes	NA
2013-363	Roche	HSV-2	Positive	360.9	COI	Positive	360.9	NA	FALSE	VRC	2013	3	Positive	NA	NA	Female	black	NA	NA	1043	NA	Yes	NA	Yes	NA
2013-363	DiaSorin	HSV-1	Positive	46.3	Index	Positive	46.3	NA	FALSE	VRC	2013	3	Positive	NA	NA	Female	black	NA	NA	1043	NA	Yes	NA	Yes	NA
2013-363	DiaSorin	HSV-2	Positive	>23.6	Index	Positive	23.7	NA	TRUE	VRC	2013	3	Positive	NA	NA	Female	black	NA	NA	1043	NA	Yes	NA	Yes	NA
2013-363	BioRad	HSV-1	Positive	> 8.0	AI	Positive	8.1	NA	TRUE	VRC	2013	3	Positive	NA	NA	Female	black	NA	NA	1043	NA	Yes	NA	Yes	NA
2013-363	BioRad	HSV-2	Positive	> 8.0	AI	Positive	8.1	NA	TRUE	VRC	2013	3	Positive	NA	NA	Female	black	NA	NA	1043	NA	Yes	NA	Yes	NA
2013-331	Roche	HSV-1	Negative	0.032	COI	Negative	0.032	NA	FALSE	VRC	2013	2	Negative	NA	NA	Female	nat amer	NA	NA	657	46.6	NA	NA	Yes	NA
2013-331	Roche	HSV-2	Positive	14.05	COI	Positive	14.05	NA	FALSE	VRC	2013	2	Positive	NA	NA	Female	nat amer	NA	NA	657	46.6	NA	NA	Yes	NA
2013-331	DiaSorin	HSV-1	Negative	0.27700000000000002	Index	Negative	0.277	NA	FALSE	VRC	2013	2	Negative	NA	NA	Female	nat amer	NA	NA	657	46.6	NA	NA	Yes	NA
2013-331	DiaSorin	HSV-2	Positive	3.9	Index	Positive	3.9	NA	FALSE	VRC	2013	2	Positive	NA	NA	Female	nat amer	NA	NA	657	46.6	NA	NA	Yes	NA
2013-331	BioRad	HSV-2	Positive	5.9	AI	Positive	5.9	NA	FALSE	VRC	2013	2	Positive	NA	NA	Female	nat amer	NA	NA	657	46.6	NA	NA	Yes	NA
2013-331	BioRad	HSV-1	Negative	< 0.2	AI	Negative	0.1	NA	TRUE	VRC	2013	2	Negative	NA	NA	Female	nat amer	NA	NA	657	46.6	NA	NA	Yes	NA
2013-249	Roche	HSV-1	Negative	0.031	COI	Negative	0.031	NA	FALSE	VRC	2013	3	Positive	NA	NA	Female	mixed	NA	NA	5762	11.3	Yes	NA	Yes	NA
2013-249	Roche	HSV-2	Positive	87.93	COI	Positive	87.93	NA	FALSE	VRC	2013	3	Positive	NA	NA	Female	mixed	NA	NA	5762	11.3	Yes	NA	Yes	NA
2013-249	DiaSorin	HSV-1	Negative	0.126	Index	Negative	0.126	NA	FALSE	VRC	2013	3	Positive	NA	NA	Female	mixed	NA	NA	5762	11.3	Yes	NA	Yes	NA
2013-249	DiaSorin	HSV-2	Positive	8.56	Index	Positive	8.56	NA	FALSE	VRC	2013	3	Positive	NA	NA	Female	mixed	NA	NA	5762	11.3	Yes	NA	Yes	NA
2013-249	BioRad	HSV-2	Positive	> 8.0	AI	Positive	8.1	NA	TRUE	VRC	2013	3	Positive	NA	NA	Female	mixed	NA	NA	5762	11.3	Yes	NA	Yes	NA
2013-249	BioRad	HSV-1	Negative	< 0.2	AI	Negative	0.1	NA	TRUE	VRC	2013	3	Positive	NA	NA	Female	mixed	NA	NA	5762	11.3	Yes	NA	Yes	NA
2013-21	Roche	HSV-1	Negative	0.032	COI	Negative	0.032	NA	FALSE	VRC	2013	2	Negative	NA	NA	Female	white	NA	NA	5740	0	Yes	NA	Yes	NA
2013-21	Roche	HSV-2	Positive	95.5	COI	Positive	95.5	NA	FALSE	VRC	2013	2	Positive	NA	NA	Female	white	NA	NA	5740	0	Yes	NA	Yes	NA
2013-21	DiaSorin	HSV-1	Negative	0.43099999999999999	Index	Negative	0.431	NA	FALSE	VRC	2013	2	Negative	NA	NA	Female	white	NA	NA	5740	0	Yes	NA	Yes	NA
2013-21	DiaSorin	HSV-2	Positive	11.1	Index	Positive	11.1	NA	FALSE	VRC	2013	2	Positive	NA	NA	Female	white	NA	NA	5740	0	Yes	NA	Yes	NA
2013-21	BioRad	HSV-2	Positive	> 8.0	AI	Positive	8.1	NA	TRUE	VRC	2013	2	Positive	NA	NA	Female	white	NA	NA	5740	0	Yes	NA	Yes	NA
2013-21	BioRad	HSV-1	Negative	< 0.2	AI	Negative	0.1	NA	TRUE	VRC	2013	2	Negative	NA	NA	Female	white	NA	NA	5740	0	Yes	NA	Yes	NA
2013-133	Roche	HSV-1	Negative	0.032	COI	Negative	0.032	NA	FALSE	VRC	2013	2	Negative	NA	NA	Female	black	NA	NA	1383	25	Yes	NA	Yes	NA
2013-133	Roche	HSV-2	Positive	38.67	COI	Positive	38.67	NA	FALSE	VRC	2013	2	Positive	NA	NA	Female	black	NA	NA	1383	25	Yes	NA	Yes	NA
2013-133	DiaSorin	HSV-1	Negative	9.98E-2	Index	Negative	0.0998	NA	FALSE	VRC	2013	2	Negative	NA	NA	Female	black	NA	NA	1383	25	Yes	NA	Yes	NA
2013-133	DiaSorin	HSV-2	Positive	4.17	Index	Positive	4.17	NA	FALSE	VRC	2013	2	Positive	NA	NA	Female	black	NA	NA	1383	25	Yes	NA	Yes	NA
2013-133	BioRad	HSV-2	Positive	> 8.0	AI	Positive	8.1	NA	TRUE	VRC	2013	2	Positive	NA	NA	Female	black	NA	NA	1383	25	Yes	NA	Yes	NA
2013-133	BioRad	HSV-1	Negative	< 0.2	AI	Negative	0.1	NA	TRUE	VRC	2013	2	Negative	NA	NA	Female	black	NA	NA	1383	25	Yes	NA	Yes	NA
2012-707	Roche	HSV-1	Positive	26.94	COI	Positive	26.94	NA	FALSE	VRC	2012	3	Positive	NA	NA	Female	black	NA	NA	2228	51.7	NA	NA	Yes	NA
2012-707	Roche	HSV-2	Positive	24.08	COI	Positive	24.08	NA	FALSE	VRC	2012	3	Positive	NA	NA	Female	black	NA	NA	2228	51.7	NA	NA	Yes	NA
2012-707	DiaSorin	HSV-1	Positive	34.9	Index	Positive	34.9	NA	FALSE	VRC	2012	3	Positive	NA	NA	Female	black	NA	NA	2228	51.7	NA	NA	Yes	NA
2012-707	DiaSorin	HSV-2	Positive	7.16	Index	Positive	7.16	NA	FALSE	VRC	2012	3	Positive	NA	NA	Female	black	NA	NA	2228	51.7	NA	NA	Yes	NA
2012-707	BioRad	HSV-1	Positive	> 8.0	AI	Positive	8.1	NA	TRUE	VRC	2012	3	Positive	NA	NA	Female	black	NA	NA	2228	51.7	NA	NA	Yes	NA
2012-707	BioRad	HSV-2	Positive	> 8.0	AI	Positive	8.1	NA	TRUE	VRC	2012	3	Positive	NA	NA	Female	black	NA	NA	2228	51.7	NA	NA	Yes	NA
2012-683	Roche	HSV-1	Negative	0.031	COI	Negative	0.031	NA	FALSE	VRC	2012	2	Negative	NA	NA	Female	white	NA	NA	1054	0	NA	NA	Yes	NA
2012-683	Roche	HSV-2	Positive	27.58	COI	Positive	27.58	NA	FALSE	VRC	2012	2	Positive	NA	NA	Female	white	NA	NA	1054	0	NA	NA	Yes	NA
2012-683	DiaSorin	HSV-1	Negative	0.16400000000000001	Index	Negative	0.164	NA	FALSE	VRC	2012	2	Negative	NA	NA	Female	white	NA	NA	1054	0	NA	NA	Yes	NA
2012-683	DiaSorin	HSV-2	Positive	2.7	Index	Positive	2.7	NA	FALSE	VRC	2012	2	Positive	NA	NA	Female	white	NA	NA	1054	0	NA	NA	Yes	NA
2012-683	BioRad	HSV-1	Negative	0.3	AI	Negative	0.3	NA	FALSE	VRC	2012	2	Negative	NA	NA	Female	white	NA	NA	1054	0	NA	NA	Yes	NA
2012-683	BioRad	HSV-2	Positive	> 8.0	AI	Positive	8.1	NA	TRUE	VRC	2012	2	Positive	NA	NA	Female	white	NA	NA	1054	0	NA	NA	Yes	NA
2012-651	Roche	HSV-1	Positive	75.86	COI	Positive	75.86	NA	FALSE	VRC	2012	3	Positive	NA	NA	Male	white	NA	NA	441	54	NA	NA	Yes	NA
2012-651	Roche	HSV-2	Positive	24.12	COI	Positive	24.12	NA	FALSE	VRC	2012	3	Positive	NA	NA	Male	white	NA	NA	441	54	NA	NA	Yes	NA
2012-651	DiaSorin	HSV-1	Positive	48	Index	Positive	48	NA	FALSE	VRC	2012	3	Positive	NA	NA	Male	white	NA	NA	441	54	NA	NA	Yes	NA
2012-651	DiaSorin	HSV-2	Positive	2.7	Index	Positive	2.7	NA	FALSE	VRC	2012	3	Positive	NA	NA	Male	white	NA	NA	441	54	NA	NA	Yes	NA
2012-651	BioRad	HSV-1	Positive	> 8.0	AI	Positive	8.1	NA	TRUE	VRC	2012	3	Positive	NA	NA	Male	white	NA	NA	441	54	NA	NA	Yes	NA
2012-651	BioRad	HSV-2	Positive	> 8.0	AI	Positive	8.1	NA	TRUE	VRC	2012	3	Positive	NA	NA	Male	white	NA	NA	441	54	NA	NA	Yes	NA
2012-620	Roche	HSV-1	Positive	1.41	COI	Positive	1.41	NA	FALSE	VRC	2012	3	Positive	NA	NA	Female	white	NA	NA	9234	21.1	Yes	NA	Yes	NA
2012-620	Roche	HSV-2	Positive	106.9	COI	Positive	106.9	NA	FALSE	VRC	2012	3	Positive	NA	NA	Female	white	NA	NA	9234	21.1	Yes	NA	Yes	NA
2012-620	DiaSorin	HSV-1	Positive	3.15	Index	Positive	3.15	NA	FALSE	VRC	2012	3	Positive	NA	NA	Female	white	NA	NA	9234	21.1	Yes	NA	Yes	NA
2012-620	DiaSorin	HSV-2	Positive	>23.6	Index	Positive	23.7	NA	TRUE	VRC	2012	3	Positive	NA	NA	Female	white	NA	NA	9234	21.1	Yes	NA	Yes	NA
2012-620	BioRad	HSV-1	Positive	1.8	AI	Positive	1.8	NA	FALSE	VRC	2012	3	Positive	NA	NA	Female	white	NA	NA	9234	21.1	Yes	NA	Yes	NA
2012-620	BioRad	HSV-2	Positive	> 8.0	AI	Positive	8.1	NA	TRUE	VRC	2012	3	Positive	NA	NA	Female	white	NA	NA	9234	21.1	Yes	NA	Yes	NA
2012-272	Roche	HSV-1	Negative	0.3	COI	Negative	0.3	NA	FALSE	VRC	2012	2	Negative	NA	NA	Female	black	NA	NA	1260	0	Yes	NA	Yes	NA
2012-272	Roche	HSV-2	Positive	74.19	COI	Positive	74.19	NA	FALSE	VRC	2012	2	Positive	NA	NA	Female	black	NA	NA	1260	0	Yes	NA	Yes	NA
2012-272	DiaSorin	HSV-1	Positive	2.02	Index	Positive	2.02	NA	FALSE	VRC	2012	2	Negative	NA	NA	Female	black	NA	NA	1260	0	Yes	NA	Yes	NA
2012-272	DiaSorin	HSV-2	Positive	>23.6	Index	Positive	23.7	NA	TRUE	VRC	2012	2	Positive	NA	NA	Female	black	NA	NA	1260	0	Yes	NA	Yes	NA
2012-272	BioRad	HSV-1	Negative	0.3	AI	Negative	0.3	NA	FALSE	VRC	2012	2	Negative	NA	NA	Female	black	NA	NA	1260	0	Yes	NA	Yes	NA
2012-272	BioRad	HSV-2	Positive	> 8.0	AI	Positive	8.1	NA	TRUE	VRC	2012	2	Positive	NA	NA	Female	black	NA	NA	1260	0	Yes	NA	Yes	NA
2012-250	Roche	HSV-1	Positive	10.84	COI	Positive	10.84	NA	FALSE	VRC	2012	3	Positive	NA	NA	Female	white	NA	NA	665	24.3	NA	NA	Yes	NA
2012-250	Roche	HSV-2	Positive	11.48	COI	Positive	11.48	NA	FALSE	VRC	2012	3	Positive	NA	NA	Female	white	NA	NA	665	24.3	NA	NA	Yes	NA
2012-250	DiaSorin	HSV-1	Positive	29.7	Index	Positive	29.7	NA	FALSE	VRC	2012	3	Positive	NA	NA	Female	white	NA	NA	665	24.3	NA	NA	Yes	NA
2012-250	DiaSorin	HSV-2	Positive	4.26	Index	Positive	4.26	NA	FALSE	VRC	2012	3	Positive	NA	NA	Female	white	NA	NA	665	24.3	NA	NA	Yes	NA
2012-250	BioRad	HSV-2	Positive	5.5	AI	Positive	5.5	NA	FALSE	VRC	2012	3	Positive	NA	NA	Female	white	NA	NA	665	24.3	NA	NA	Yes	NA
2012-250	BioRad	HSV-1	Positive	> 8.0	AI	Positive	8.1	NA	TRUE	VRC	2012	3	Positive	NA	NA	Female	white	NA	NA	665	24.3	NA	NA	Yes	NA
2012-240	Roche	HSV-1	Positive	7.92	COI	Positive	7.92	NA	FALSE	VRC	2012	3	Positive	NA	NA	Female	white	NA	NA	6129	20	Yes	NA	NA	NA
2012-240	Roche	HSV-2	Positive	20.26	COI	Positive	20.26	NA	FALSE	VRC	2012	3	Positive	NA	NA	Female	white	NA	NA	6129	20	Yes	NA	NA	NA
2012-240	DiaSorin	HSV-1	Positive	29.1	Index	Positive	29.1	NA	FALSE	VRC	2012	3	Positive	NA	NA	Female	white	NA	NA	6129	20	Yes	NA	NA	NA
2012-240	DiaSorin	HSV-2	Positive	7.04	Index	Positive	7.04	NA	FALSE	VRC	2012	3	Positive	NA	NA	Female	white	NA	NA	6129	20	Yes	NA	NA	NA
2012-240	BioRad	HSV-1	Positive	5.9	AI	Positive	5.9	NA	FALSE	VRC	2012	3	Positive	NA	NA	Female	white	NA	NA	6129	20	Yes	NA	NA	NA
2012-240	BioRad	HSV-2	Positive	> 8.0	AI	Positive	8.1	NA	TRUE	VRC	2012	3	Positive	NA	NA	Female	white	NA	NA	6129	20	Yes	NA	NA	NA
2012-226	Roche	HSV-1	Negative	0.03	COI	Negative	0.03	NA	FALSE	VRC	2012	2	Negative	NA	NA	Female	black	NA	NA	387	NA	Yes	NA	Yes	NA
2012-226	Roche	HSV-2	Positive	21.36	COI	Positive	21.36	NA	FALSE	VRC	2012	2	Positive	NA	NA	Female	black	NA	NA	387	NA	Yes	NA	Yes	NA
2012-226	DiaSorin	HSV-1	Negative	0.17299999999999999	Index	Negative	0.173	NA	FALSE	VRC	2012	2	Negative	NA	NA	Female	black	NA	NA	387	NA	Yes	NA	Yes	NA
2012-226	DiaSorin	HSV-2	Positive	5.72	Index	Positive	5.72	NA	FALSE	VRC	2012	2	Positive	NA	NA	Female	black	NA	NA	387	NA	Yes	NA	Yes	NA
2012-226	BioRad	HSV-2	Positive	> 8.0	AI	Positive	8.1	NA	TRUE	VRC	2012	2	Positive	NA	NA	Female	black	NA	NA	387	NA	Yes	NA	Yes	NA
2012-226	BioRad	HSV-1	Negative	< 0.2	AI	Negative	0.1	NA	TRUE	VRC	2012	2	Negative	NA	NA	Female	black	NA	NA	387	NA	Yes	NA	Yes	NA
2012-217	Roche	HSV-1	Negative	0.028	COI	Negative	0.028	NA	FALSE	VRC	2012	2	Negative	NA	NA	Female	white	NA	NA	435	NA	NA	NA	Yes	NA
2012-217	Roche	HSV-2	Positive	60.78	COI	Positive	60.78	NA	FALSE	VRC	2012	2	Positive	NA	NA	Female	white	NA	NA	435	NA	NA	NA	Yes	NA
2012-217	DiaSorin	HSV-1	Negative	7.1400000000000005E-2	Index	Negative	0.0714	NA	FALSE	VRC	2012	2	Negative	NA	NA	Female	white	NA	NA	435	NA	NA	NA	Yes	NA
2012-217	DiaSorin	HSV-2	Positive	21.8	Index	Positive	21.8	NA	FALSE	VRC	2012	2	Positive	NA	NA	Female	white	NA	NA	435	NA	NA	NA	Yes	NA
2012-217	BioRad	HSV-2	Positive	> 8.0	AI	Positive	8.1	NA	TRUE	VRC	2012	2	Positive	NA	NA	Female	white	NA	NA	435	NA	NA	NA	Yes	NA
2012-217	BioRad	HSV-1	Negative	< 0.2	AI	Negative	0.1	NA	TRUE	VRC	2012	2	Negative	NA	NA	Female	white	NA	NA	435	NA	NA	NA	Yes	NA
2012-215	Roche	HSV-1	Negative	0.029	COI	Negative	0.029	NA	FALSE	VRC	2012	2	Negative	NA	NA	Female	black	NA	NA	2426	19.1	Yes	NA	NA	NA
2012-215	Roche	HSV-2	Positive	68.35	COI	Positive	68.35	NA	FALSE	VRC	2012	2	Positive	NA	NA	Female	black	NA	NA	2426	19.1	Yes	NA	NA	NA
2012-215	DiaSorin	HSV-1	Negative	0.56599999999999995	Index	Negative	0.566	NA	FALSE	VRC	2012	2	Negative	NA	NA	Female	black	NA	NA	2426	19.1	Yes	NA	NA	NA
2012-215	DiaSorin	HSV-2	Positive	12.1	Index	Positive	12.1	NA	FALSE	VRC	2012	2	Positive	NA	NA	Female	black	NA	NA	2426	19.1	Yes	NA	NA	NA
2012-215	BioRad	HSV-2	Positive	> 8.0	AI	Positive	8.1	NA	TRUE	VRC	2012	2	Positive	NA	NA	Female	black	NA	NA	2426	19.1	Yes	NA	NA	NA
2012-215	BioRad	HSV-1	Negative	< 0.2	AI	Negative	0.1	NA	TRUE	VRC	2012	2	Negative	NA	NA	Female	black	NA	NA	2426	19.1	Yes	NA	NA	NA
2011-843	Roche	HSV-1	Positive	25.99	COI	Positive	25.99	NA	FALSE	VRC	2011	3	Positive	NA	NA	Female	white	NA	NA	8552	NA	NA	NA	Yes	NA
2011-843	Roche	HSV-2	Positive	54.98	COI	Positive	54.98	NA	FALSE	VRC	2011	3	Positive	NA	NA	Female	white	NA	NA	8552	NA	NA	NA	Yes	NA
2011-843	DiaSorin	HSV-1	Positive	39	Index	Positive	39	NA	FALSE	VRC	2011	3	Positive	NA	NA	Female	white	NA	NA	8552	NA	NA	NA	Yes	NA
2011-843	DiaSorin	HSV-2	Positive	4.4000000000000004	Index	Positive	4.4	NA	FALSE	VRC	2011	3	Positive	NA	NA	Female	white	NA	NA	8552	NA	NA	NA	Yes	NA
2011-843	BioRad	HSV-1	Positive	> 8.0	AI	Positive	8.1	NA	TRUE	VRC	2011	3	Positive	NA	NA	Female	white	NA	NA	8552	NA	NA	NA	Yes	NA
2011-843	BioRad	HSV-2	Positive	> 8.0	AI	Positive	8.1	NA	TRUE	VRC	2011	3	Positive	NA	NA	Female	white	NA	NA	8552	NA	NA	NA	Yes	NA
2011-560	Roche	HSV-1	Negative	0.303	COI	Negative	0.303	NA	FALSE	VRC	2011	2	Negative	NA	NA	Female	white	NA	NA	NA	NA	NA	NA	Yes	NA
2011-560	Roche	HSV-2	Positive	555.8	COI	Positive	555.8	NA	FALSE	VRC	2011	2	Positive	NA	NA	Female	white	NA	NA	NA	NA	NA	NA	Yes	NA
2011-560	DiaSorin	HSV-1	Positive	5.09	Index	Positive	5.09	NA	FALSE	VRC	2011	2	Negative	NA	NA	Female	white	NA	NA	NA	NA	NA	NA	Yes	NA
2011-560	DiaSorin	HSV-2	Positive	>23.6	Index	Positive	23.7	NA	TRUE	VRC	2011	2	Positive	NA	NA	Female	white	NA	NA	NA	NA	NA	NA	Yes	NA
2011-560	BioRad	HSV-1	Negative	0.2	AI	Negative	0.2	NA	FALSE	VRC	2011	2	Negative	NA	NA	Female	white	NA	NA	NA	NA	NA	NA	Yes	NA
2011-560	BioRad	HSV-2	Positive	> 8.0	AI	Positive	8.1	NA	TRUE	VRC	2011	2	Positive	NA	NA	Female	white	NA	NA	NA	NA	NA	NA	Yes	NA
2011-493	Roche	HSV-1	Negative	0.032	COI	Negative	0.032	NA	FALSE	VRC	2011	2	Negative	NA	NA	Female	white	NA	NA	319	50	Yes	NA	Yes	NA
2011-493	Roche	HSV-2	Positive	145.8	COI	Positive	145.8	NA	FALSE	VRC	2011	2	Positive	NA	NA	Female	white	NA	NA	319	50	Yes	NA	Yes	NA
2011-493	DiaSorin	HSV-1	Negative	0.255	Index	Negative	0.255	NA	FALSE	VRC	2011	2	Negative	NA	NA	Female	white	NA	NA	319	50	Yes	NA	Yes	NA
2011-493	DiaSorin	HSV-2	Positive	14.8	Index	Positive	14.8	NA	FALSE	VRC	2011	2	Positive	NA	NA	Female	white	NA	NA	319	50	Yes	NA	Yes	NA
2011-493	BioRad	HSV-2	Positive	> 8.0	AI	Positive	8.1	NA	TRUE	VRC	2011	2	Positive	NA	NA	Female	white	NA	NA	319	50	Yes	NA	Yes	NA
2011-493	BioRad	HSV-1	Negative	< 0.2	AI	Negative	0.1	NA	TRUE	VRC	2011	2	Negative	NA	NA	Female	white	NA	NA	319	50	Yes	NA	Yes	NA
2011-466	Roche	HSV-1	Negative	0.032	COI	Negative	0.032	NA	FALSE	VRC	2011	2	Negative	NA	NA	Male	white	NA	NA	7256	6.6	NA	NA	Yes	NA
2011-466	Roche	HSV-2	Positive	21	COI	Positive	21	NA	FALSE	VRC	2011	2	Positive	NA	NA	Male	white	NA	NA	7256	6.6	NA	NA	Yes	NA
2011-466	DiaSorin	HSV-1	Negative	0.126	Index	Negative	0.126	NA	FALSE	VRC	2011	2	Negative	NA	NA	Male	white	NA	NA	7256	6.6	NA	NA	Yes	NA
2011-466	DiaSorin	HSV-2	Positive	6.33	Index	Positive	6.33	NA	FALSE	VRC	2011	2	Positive	NA	NA	Male	white	NA	NA	7256	6.6	NA	NA	Yes	NA
2011-466	BioRad	HSV-2	Positive	5.9	AI	Positive	5.9	NA	FALSE	VRC	2011	2	Positive	NA	NA	Male	white	NA	NA	7256	6.6	NA	NA	Yes	NA
2011-466	BioRad	HSV-1	Negative	< 0.2	AI	Negative	0.1	NA	TRUE	VRC	2011	2	Negative	NA	NA	Male	white	NA	NA	7256	6.6	NA	NA	Yes	NA
2011-445	Roche	HSV-1	Positive	29.37	COI	Positive	29.37	NA	FALSE	VRC	2011	3	Positive	NA	NA	Female	black	NA	NA	3100	0	NA	NA	Yes	NA
2011-445	Roche	HSV-2	Positive	24.76	COI	Positive	24.76	NA	FALSE	VRC	2011	3	Positive	NA	NA	Female	black	NA	NA	3100	0	NA	NA	Yes	NA
2011-445	DiaSorin	HSV-1	Positive	46.4	Index	Positive	46.4	NA	FALSE	VRC	2011	3	Positive	NA	NA	Female	black	NA	NA	3100	0	NA	NA	Yes	NA
2011-445	DiaSorin	HSV-2	Positive	5.41	Index	Positive	5.41	NA	FALSE	VRC	2011	3	Positive	NA	NA	Female	black	NA	NA	3100	0	NA	NA	Yes	NA
2011-445	BioRad	HSV-1	Positive	> 8.0	AI	Positive	8.1	NA	TRUE	VRC	2011	3	Positive	NA	NA	Female	black	NA	NA	3100	0	NA	NA	Yes	NA
2011-445	BioRad	HSV-2	Positive	> 8.0	AI	Positive	8.1	NA	TRUE	VRC	2011	3	Positive	NA	NA	Female	black	NA	NA	3100	0	NA	NA	Yes	NA
2011-422	DiaSorin	HSV-1	Positive	37.9	Index	Positive	37.9	NA	FALSE	VRC	2011	3	Positive	NA	NA	Male	white	NA	NA	3912	NA	Yes	NA	NA	NA
2011-422	DiaSorin	HSV-2	Positive	17.3	Index	Positive	17.3	NA	FALSE	VRC	2011	3	Positive	NA	NA	Male	white	NA	NA	3912	NA	Yes	NA	NA	NA
2011-421	Roche	HSV-1	Positive	5.01	COI	Positive	5.01	NA	FALSE	VRC	2011	1	Positive	NA	NA	Female	black	NA	NA	1644	NA	NA	Yes	NA	Yes
2011-421	Roche	HSV-2	Negative	0.087	COI	Negative	0.087	NA	FALSE	VRC	2011	1	Negative	NA	NA	Female	black	NA	NA	1644	NA	NA	Yes	NA	Yes
2011-421	DiaSorin	HSV-1	Positive	41.4	Index	Positive	41.4	NA	FALSE	VRC	2011	1	Positive	NA	NA	Female	black	NA	NA	1644	NA	NA	Yes	NA	Yes
2011-421	DiaSorin	HSV-2	Negative	0.17499999999999999	Index	Negative	0.175	NA	FALSE	VRC	2011	1	Negative	NA	NA	Female	black	NA	NA	1644	NA	NA	Yes	NA	Yes
2011-421	BioRad	HSV-1	Positive	6.7	AI	Positive	6.7	NA	FALSE	VRC	2011	1	Positive	NA	NA	Female	black	NA	NA	1644	NA	NA	Yes	NA	Yes
2011-421	BioRad	HSV-2	Negative	< 0.2	AI	Negative	0.1	NA	TRUE	VRC	2011	1	Negative	NA	NA	Female	black	NA	NA	1644	NA	NA	Yes	NA	Yes
2011-416	Roche	HSV-1	Positive	23.85	COI	Positive	23.85	NA	FALSE	VRC	2011	3	Positive	NA	NA	Female	white	NA	NA	NA	26.6	Yes	NA	Yes	NA
2011-416	Roche	HSV-2	Positive	38.73	COI	Positive	38.73	NA	FALSE	VRC	2011	3	Positive	NA	NA	Female	white	NA	NA	NA	26.6	Yes	NA	Yes	NA
2011-416	DiaSorin	HSV-1	Positive	22.6	Index	Positive	22.6	NA	FALSE	VRC	2011	3	Positive	NA	NA	Female	white	NA	NA	NA	26.6	Yes	NA	Yes	NA
2011-416	DiaSorin	HSV-2	Positive	7.42	Index	Positive	7.42	NA	FALSE	VRC	2011	3	Positive	NA	NA	Female	white	NA	NA	NA	26.6	Yes	NA	Yes	NA
2011-416	BioRad	HSV-1	Positive	> 8.0	AI	Positive	8.1	NA	TRUE	VRC	2011	3	Positive	NA	NA	Female	white	NA	NA	NA	26.6	Yes	NA	Yes	NA
2011-416	BioRad	HSV-2	Positive	> 8.0	AI	Positive	8.1	NA	TRUE	VRC	2011	3	Positive	NA	NA	Female	white	NA	NA	NA	26.6	Yes	NA	Yes	NA
2011-409	Roche	HSV-1	Negative	0.034	COI	Negative	0.034	NA	FALSE	VRC	2011	2	Negative	NA	NA	Female	white	NA	NA	6578	13.3	NA	NA	Yes	NA
2011-409	Roche	HSV-2	Positive	235.6	COI	Positive	235.6	NA	FALSE	VRC	2011	2	Positive	NA	NA	Female	white	NA	NA	6578	13.3	NA	NA	Yes	NA
2011-409	DiaSorin	HSV-1	Negative	0.24	Index	Negative	0.24	NA	FALSE	VRC	2011	2	Negative	NA	NA	Female	white	NA	NA	6578	13.3	NA	NA	Yes	NA
2011-409	DiaSorin	HSV-2	Positive	15.8	Index	Positive	15.8	NA	FALSE	VRC	2011	2	Positive	NA	NA	Female	white	NA	NA	6578	13.3	NA	NA	Yes	NA
2011-409	BioRad	HSV-2	Positive	> 8.0	AI	Positive	8.1	NA	TRUE	VRC	2011	2	Positive	NA	NA	Female	white	NA	NA	6578	13.3	NA	NA	Yes	NA
2011-409	BioRad	HSV-1	Negative	< 0.2	AI	Negative	0.1	NA	TRUE	VRC	2011	2	Negative	NA	NA	Female	white	NA	NA	6578	13.3	NA	NA	Yes	NA
2011-382	Roche	HSV-1	Negative	0.035	COI	Negative	0.035	NA	FALSE	VRC	2011	2	Negative	NA	NA	Male	white	NA	NA	NA	18.3	Yes	NA	NA	NA
2011-382	Roche	HSV-2	Positive	152.3	COI	Positive	152.3	NA	FALSE	VRC	2011	2	Positive	NA	NA	Male	white	NA	NA	NA	18.3	Yes	NA	NA	NA
2011-382	DiaSorin	HSV-1	Negative	0.123	Index	Negative	0.123	NA	FALSE	VRC	2011	2	Negative	NA	NA	Male	white	NA	NA	NA	18.3	Yes	NA	NA	NA
2011-382	DiaSorin	HSV-2	Positive	18.5	Index	Positive	18.5	NA	FALSE	VRC	2011	2	Positive	NA	NA	Male	white	NA	NA	NA	18.3	Yes	NA	NA	NA
2011-382	BioRad	HSV-2	Positive	5.4	AI	Positive	5.4	NA	FALSE	VRC	2011	2	Positive	NA	NA	Male	white	NA	NA	NA	18.3	Yes	NA	NA	NA
2011-382	BioRad	HSV-1	Negative	< 0.2	AI	Negative	0.1	NA	TRUE	VRC	2011	2	Negative	NA	NA	Male	white	NA	NA	NA	18.3	Yes	NA	NA	NA
2011-29	Roche	HSV-1	Negative	0.034	COI	Negative	0.034	NA	FALSE	VRC	2011	2	Negative	NA	NA	Female	white	NA	NA	15183	NA	NA	NA	Yes	NA
2011-29	Roche	HSV-2	Positive	29.28	COI	Positive	29.28	NA	FALSE	VRC	2011	2	Positive	NA	NA	Female	white	NA	NA	15183	NA	NA	NA	Yes	NA
2011-29	DiaSorin	HSV-1	Negative	0.29799999999999999	Index	Negative	0.298	NA	FALSE	VRC	2011	2	Negative	NA	NA	Female	white	NA	NA	15183	NA	NA	NA	Yes	NA
2011-29	DiaSorin	HSV-2	Positive	12.5	Index	Positive	12.5	NA	FALSE	VRC	2011	2	Positive	NA	NA	Female	white	NA	NA	15183	NA	NA	NA	Yes	NA
2011-29	BioRad	HSV-1	Negative	0.2	AI	Negative	0.2	NA	FALSE	VRC	2011	2	Negative	NA	NA	Female	white	NA	NA	15183	NA	NA	NA	Yes	NA
2011-29	BioRad	HSV-2	Positive	> 8.0	AI	Positive	8.1	NA	TRUE	VRC	2011	2	Positive	NA	NA	Female	white	NA	NA	15183	NA	NA	NA	Yes	NA
2011-27	Roche	HSV-1	Negative	0.034	COI	Negative	0.034	NA	FALSE	VRC	2011	2	Negative	NA	NA	Female	white	NA	NA	17004	NA	Yes	NA	Yes	NA
2011-27	Roche	HSV-2	Positive	93.37	COI	Positive	93.37	NA	FALSE	VRC	2011	2	Positive	NA	NA	Female	white	NA	NA	17004	NA	Yes	NA	Yes	NA
2011-27	DiaSorin	HSV-1	Positive	2.5299999999999998	Index	Positive	2.53	NA	FALSE	VRC	2011	2	Negative	NA	NA	Female	white	NA	NA	17004	NA	Yes	NA	Yes	NA
2011-27	DiaSorin	HSV-2	Positive	>23.6	Index	Positive	23.7	NA	TRUE	VRC	2011	2	Positive	NA	NA	Female	white	NA	NA	17004	NA	Yes	NA	Yes	NA
2011-27	BioRad	HSV-1	Negative	0.5	AI	Negative	0.5	NA	FALSE	VRC	2011	2	Negative	NA	NA	Female	white	NA	NA	17004	NA	Yes	NA	Yes	NA
2011-27	BioRad	HSV-2	Positive	> 8.0	AI	Positive	8.1	NA	TRUE	VRC	2011	2	Positive	NA	NA	Female	white	NA	NA	17004	NA	Yes	NA	Yes	NA
2011-19	Roche	HSV-1	Negative	0.033	COI	Negative	0.033	NA	FALSE	VRC	2011	2	Negative	NA	NA	Male	white	NA	NA	10420	NA	Yes	NA	NA	NA
2011-19	Roche	HSV-2	Positive	97.88	COI	Positive	97.88	NA	FALSE	VRC	2011	2	Positive	NA	NA	Male	white	NA	NA	10420	NA	Yes	NA	NA	NA
2011-19	DiaSorin	HSV-1	Negative	0.224	Index	Negative	0.224	NA	FALSE	VRC	2011	2	Negative	NA	NA	Male	white	NA	NA	10420	NA	Yes	NA	NA	NA
2011-19	DiaSorin	HSV-2	Positive	17.8	Index	Positive	17.8	NA	FALSE	VRC	2011	2	Positive	NA	NA	Male	white	NA	NA	10420	NA	Yes	NA	NA	NA
2011-19	BioRad	HSV-1	Negative	0.2	AI	Negative	0.2	NA	FALSE	VRC	2011	2	Negative	NA	NA	Male	white	NA	NA	10420	NA	Yes	NA	NA	NA
2011-19	BioRad	HSV-2	Positive	> 8.0	AI	Positive	8.1	NA	TRUE	VRC	2011	2	Positive	NA	NA	Male	white	NA	NA	10420	NA	Yes	NA	NA	NA
2010-99	Roche	HSV-1	Negative	0.032	COI	Negative	0.032	NA	FALSE	VRC	2010	2	Negative	NA	NA	Female	black	NA	NA	522	NA	Yes	NA	Yes	NA
2010-99	Roche	HSV-2	Positive	126.1	COI	Positive	126.1	NA	FALSE	VRC	2010	2	Positive	NA	NA	Female	black	NA	NA	522	NA	Yes	NA	Yes	NA
2010-99	DiaSorin	HSV-1	Negative	6.2100000000000002E-2	Index	Negative	0.0621	NA	FALSE	VRC	2010	2	Negative	NA	NA	Female	black	NA	NA	522	NA	Yes	NA	Yes	NA
2010-99	DiaSorin	HSV-2	Positive	11.5	Index	Positive	11.5	NA	FALSE	VRC	2010	2	Positive	NA	NA	Female	black	NA	NA	522	NA	Yes	NA	Yes	NA
2010-99	BioRad	HSV-1	Negative	0.2	AI	Negative	0.2	NA	FALSE	VRC	2010	2	Negative	NA	NA	Female	black	NA	NA	522	NA	Yes	NA	Yes	NA
2010-99	BioRad	HSV-2	Positive	> 8.0	AI	Positive	8.1	NA	TRUE	VRC	2010	2	Positive	NA	NA	Female	black	NA	NA	522	NA	Yes	NA	Yes	NA
2010-985	Roche	HSV-1	Positive	12.16	COI	Positive	12.16	NA	FALSE	VRC	2010	3	Positive	NA	NA	Female	white	NA	NA	3642	NA	Yes	NA	NA	NA
2010-985	Roche	HSV-2	Positive	130.2	COI	Positive	130.2	NA	FALSE	VRC	2010	3	Positive	NA	NA	Female	white	NA	NA	3642	NA	Yes	NA	NA	NA
2010-985	DiaSorin	HSV-1	Positive	18.100000000000001	Index	Positive	18.1	NA	FALSE	VRC	2010	3	Positive	NA	NA	Female	white	NA	NA	3642	NA	Yes	NA	NA	NA
2010-985	DiaSorin	HSV-2	Positive	16.100000000000001	Index	Positive	16.1	NA	FALSE	VRC	2010	3	Positive	NA	NA	Female	white	NA	NA	3642	NA	Yes	NA	NA	NA
2010-985	BioRad	HSV-1	Positive	5.2	AI	Positive	5.2	NA	FALSE	VRC	2010	3	Positive	NA	NA	Female	white	NA	NA	3642	NA	Yes	NA	NA	NA
2010-985	BioRad	HSV-2	Positive	> 8.0	AI	Positive	8.1	NA	TRUE	VRC	2010	3	Positive	NA	NA	Female	white	NA	NA	3642	NA	Yes	NA	NA	NA
2010-979	Roche	HSV-1	Negative	0.085	COI	Negative	0.085	NA	FALSE	VRC	2010	2	Negative	NA	NA	Female	white	NA	NA	7209	0	Yes	NA	NA	NA
2010-979	Roche	HSV-2	Positive	78.72	COI	Positive	78.72	NA	FALSE	VRC	2010	2	Positive	NA	NA	Female	white	NA	NA	7209	0	Yes	NA	NA	NA
2010-979	DiaSorin	HSV-1	Equivocal	0.92700000000000005	Index	Negative	0.676	initial	FALSE	VRC	2010	2	Negative	NA	NA	Female	white	NA	NA	7209	0	Yes	NA	NA	NA
2010-979	DiaSorin	HSV-1	Negative	0.65400000000000003	Index	Negative	0.654	rpt	FALSE	VRC	2010	2	Negative	NA	NA	Female	white	NA	NA	7209	0	Yes	NA	NA	NA
2010-979	DiaSorin	HSV-1	Negative	0.57399999999999995	Index	Negative	0.574	rpt	FALSE	VRC	2010	2	Negative	NA	NA	Female	white	NA	NA	7209	0	Yes	NA	NA	NA
2010-979	DiaSorin	HSV-1	Negative	0.69699999999999995	Index	Negative	0.697	rpt	FALSE	VRC	2010	2	Negative	NA	NA	Female	white	NA	NA	7209	0	Yes	NA	NA	NA
2010-979	DiaSorin	HSV-2	Positive	9.14	Index	Positive	9.14	NA	FALSE	VRC	2010	2	Positive	NA	NA	Female	white	NA	NA	7209	0	Yes	NA	NA	NA
2010-979	BioRad	HSV-1	Negative	0.2	AI	Negative	0.2	NA	FALSE	VRC	2010	2	Negative	NA	NA	Female	white	NA	NA	7209	0	Yes	NA	NA	NA
2010-979	BioRad	HSV-2	Positive	> 8.0	AI	Positive	8.1	NA	TRUE	VRC	2010	2	Positive	NA	NA	Female	white	NA	NA	7209	0	Yes	NA	NA	NA
2010-956	Roche	HSV-1	Negative	0.032	COI	Negative	0.032	NA	FALSE	VRC	2010	2	Negative	NA	NA	Female	white	NA	NA	7986	23.9	Yes	NA	Yes	NA
2010-956	Roche	HSV-2	Positive	182.7	COI	Positive	182.7	NA	FALSE	VRC	2010	2	Positive	NA	NA	Female	white	NA	NA	7986	23.9	Yes	NA	Yes	NA
2010-956	DiaSorin	HSV-1	Negative	0.33400000000000002	Index	Negative	0.334	NA	FALSE	VRC	2010	2	Negative	NA	NA	Female	white	NA	NA	7986	23.9	Yes	NA	Yes	NA
2010-956	DiaSorin	HSV-2	Positive	12	Index	Positive	12	NA	FALSE	VRC	2010	2	Positive	NA	NA	Female	white	NA	NA	7986	23.9	Yes	NA	Yes	NA
2010-956	BioRad	HSV-2	Positive	> 8.0	AI	Positive	8.1	NA	TRUE	VRC	2010	2	Positive	NA	NA	Female	white	NA	NA	7986	23.9	Yes	NA	Yes	NA
2010-956	BioRad	HSV-1	Negative	< 0.2	AI	Negative	0.1	NA	TRUE	VRC	2010	2	Negative	NA	NA	Female	white	NA	NA	7986	23.9	Yes	NA	Yes	NA
2010-78	Roche	HSV-1	Positive	3.43	COI	Positive	3.43	NA	FALSE	VRC	2010	3	Positive	NA	NA	Female	white	NA	NA	3190	NA	Yes	NA	NA	NA
2010-78	Roche	HSV-2	Positive	21.63	COI	Positive	21.63	NA	FALSE	VRC	2010	3	Positive	NA	NA	Female	white	NA	NA	3190	NA	Yes	NA	NA	NA
2010-78	DiaSorin	HSV-1	Positive	2.74	Index	Positive	2.74	NA	FALSE	VRC	2010	3	Positive	NA	NA	Female	white	NA	NA	3190	NA	Yes	NA	NA	NA
2010-78	DiaSorin	HSV-2	Positive	4.82	Index	Positive	4.82	NA	FALSE	VRC	2010	3	Positive	NA	NA	Female	white	NA	NA	3190	NA	Yes	NA	NA	NA
2010-78	BioRad	HSV-2	Positive	6.2	AI	Positive	6.2	NA	FALSE	VRC	2010	3	Positive	NA	NA	Female	white	NA	NA	3190	NA	Yes	NA	NA	NA
2010-78	BioRad	HSV-1	Positive	1.2	AI	Positive	1.2	NA	FALSE	VRC	2010	3	Positive	NA	NA	Female	white	NA	NA	3190	NA	Yes	NA	NA	NA
2010-62	Roche	HSV-1	Positive	16.55	COI	Positive	16.55	NA	FALSE	VRC	2010	3	Positive	NA	NA	Male	white	NA	NA	NA	NA	Yes	NA	NA	NA
2010-62	Roche	HSV-2	Positive	251.6	COI	Positive	251.6	NA	FALSE	VRC	2010	3	Positive	NA	NA	Male	white	NA	NA	NA	NA	Yes	NA	NA	NA
2010-62	DiaSorin	HSV-1	Positive	13.2	Index	Positive	13.2	NA	FALSE	VRC	2010	3	Positive	NA	NA	Male	white	NA	NA	NA	NA	Yes	NA	NA	NA
2010-62	DiaSorin	HSV-2	Positive	20.7	Index	Positive	20.7	NA	FALSE	VRC	2010	3	Positive	NA	NA	Male	white	NA	NA	NA	NA	Yes	NA	NA	NA
2010-62	BioRad	HSV-1	Positive	5.3	AI	Positive	5.3	NA	FALSE	VRC	2010	3	Positive	NA	NA	Male	white	NA	NA	NA	NA	Yes	NA	NA	NA
2010-62	BioRad	HSV-2	Positive	> 8.0	AI	Positive	8.1	NA	TRUE	VRC	2010	3	Positive	NA	NA	Male	white	NA	NA	NA	NA	Yes	NA	NA	NA
2010-46	Roche	HSV-1	Negative	0.03	COI	Negative	0.03	NA	FALSE	VRC	2010	2	Negative	NA	NA	Female	white	NA	NA	10088	NA	Yes	NA	NA	NA
2010-46	DiaSorin	HSV-1	Negative	0.29299999999999998	Index	Negative	0.293	NA	FALSE	VRC	2010	2	Negative	NA	NA	Female	white	NA	NA	10088	NA	Yes	NA	NA	NA
2010-46	DiaSorin	HSV-2	Positive	21.4	Index	Positive	21.4	NA	FALSE	VRC	2010	2	Positive	NA	NA	Female	white	NA	NA	10088	NA	Yes	NA	NA	NA
2010-45	Roche	HSV-1	Positive	13.12	COI	Positive	13.12	NA	FALSE	VRC	2010	3	Positive	NA	NA	Female	white	NA	NA	5263	3.5	Yes	NA	Yes	NA
2010-45	Roche	HSV-2	Positive	9.66	COI	Positive	9.66	NA	FALSE	VRC	2010	3	Positive	NA	NA	Female	white	NA	NA	5263	3.5	Yes	NA	Yes	NA
2010-45	DiaSorin	HSV-1	Positive	59.4	Index	Positive	59.4	NA	FALSE	VRC	2010	3	Positive	NA	NA	Female	white	NA	NA	5263	3.5	Yes	NA	Yes	NA
2010-45	DiaSorin	HSV-2	Positive	3.95	Index	Positive	3.95	NA	FALSE	VRC	2010	3	Positive	NA	NA	Female	white	NA	NA	5263	3.5	Yes	NA	Yes	NA
2010-45	BioRad	HSV-1	Positive	> 8.0	AI	Positive	8.1	NA	TRUE	VRC	2010	3	Positive	NA	NA	Female	white	NA	NA	5263	3.5	Yes	NA	Yes	NA
2010-45	BioRad	HSV-2	Positive	> 8.0	AI	Positive	8.1	NA	TRUE	VRC	2010	3	Positive	NA	NA	Female	white	NA	NA	5263	3.5	Yes	NA	Yes	NA
2010-43	Roche	HSV-1	Positive	23.26	COI	Positive	23.26	NA	FALSE	VRC	2010	3	Positive	NA	NA	Female	white	NA	NA	14469	NA	Yes	NA	NA	NA
2010-43	Roche	HSV-2	Positive	297.8	COI	Positive	297.8	NA	FALSE	VRC	2010	3	Positive	NA	NA	Female	white	NA	NA	14469	NA	Yes	NA	NA	NA
2010-43	DiaSorin	HSV-1	Positive	32.799999999999997	Index	Positive	32.8	NA	FALSE	VRC	2010	3	Positive	NA	NA	Female	white	NA	NA	14469	NA	Yes	NA	NA	NA
2010-43	DiaSorin	HSV-2	Positive	>23.6	Index	Positive	23.7	NA	TRUE	VRC	2010	3	Positive	NA	NA	Female	white	NA	NA	14469	NA	Yes	NA	NA	NA
2010-43	BioRad	HSV-1	Positive	> 8.0	AI	Positive	8.1	NA	TRUE	VRC	2010	3	Positive	NA	NA	Female	white	NA	NA	14469	NA	Yes	NA	NA	NA
2010-43	BioRad	HSV-2	Positive	> 8.0	AI	Positive	8.1	NA	TRUE	VRC	2010	3	Positive	NA	NA	Female	white	NA	NA	14469	NA	Yes	NA	NA	NA
2010-19	Roche	HSV-1	Negative	0.033	COI	Negative	0.033	NA	FALSE	VRC	2010	2	Negative	NA	NA	Male	white	NA	NA	1387	NA	Yes	NA	Yes	NA
2010-19	Roche	HSV-2	Positive	38.25	COI	Positive	38.25	NA	FALSE	VRC	2010	2	Positive	NA	NA	Male	white	NA	NA	1387	NA	Yes	NA	Yes	NA
2010-19	DiaSorin	HSV-1	Positive	1.28	Index	Positive	1.28	NA	FALSE	VRC	2010	2	Negative	NA	NA	Male	white	NA	NA	1387	NA	Yes	NA	Yes	NA
2010-19	DiaSorin	HSV-2	Positive	9.4700000000000006	Index	Positive	9.47	NA	FALSE	VRC	2010	2	Positive	NA	NA	Male	white	NA	NA	1387	NA	Yes	NA	Yes	NA
2010-19	BioRad	HSV-2	Positive	> 8.0	AI	Positive	8.1	NA	TRUE	VRC	2010	2	Positive	NA	NA	Male	white	NA	NA	1387	NA	Yes	NA	Yes	NA
2010-19	BioRad	HSV-1	Negative	< 0.2	AI	Negative	0.1	NA	TRUE	VRC	2010	2	Negative	NA	NA	Male	white	NA	NA	1387	NA	Yes	NA	Yes	NA
2010-1186	Roche	HSV-1	Negative	0.029	COI	Negative	0.029	NA	FALSE	VRC	2010	2	Negative	NA	NA	Male	white	NA	NA	12935	NA	Yes	NA	Yes	NA
2010-1186	DiaSorin	HSV-1	Negative	0.246	Index	Negative	0.246	NA	FALSE	VRC	2010	2	Negative	NA	NA	Male	white	NA	NA	12935	NA	Yes	NA	Yes	NA
2010-1186	DiaSorin	HSV-2	Positive	16.5	Index	Positive	16.5	NA	FALSE	VRC	2010	2	Positive	NA	NA	Male	white	NA	NA	12935	NA	Yes	NA	Yes	NA
2010-1091	Roche	HSV-1	Negative	0.034	COI	Negative	0.034	NA	FALSE	VRC	2010	2	Negative	NA	NA	Female	white	NA	NA	1115	14	Yes	NA	Yes	NA
2010-1091	Roche	HSV-2	Positive	87.1	COI	Positive	87.1	NA	FALSE	VRC	2010	2	Positive	NA	NA	Female	white	NA	NA	1115	14	Yes	NA	Yes	NA
2010-1091	DiaSorin	HSV-1	Negative	0.24399999999999999	Index	Negative	0.244	NA	FALSE	VRC	2010	2	Negative	NA	NA	Female	white	NA	NA	1115	14	Yes	NA	Yes	NA
2010-1091	DiaSorin	HSV-2	Positive	16	Index	Positive	16	NA	FALSE	VRC	2010	2	Positive	NA	NA	Female	white	NA	NA	1115	14	Yes	NA	Yes	NA
2010-1091	BioRad	HSV-2	Positive	> 8.0	AI	Positive	8.1	NA	TRUE	VRC	2010	2	Positive	NA	NA	Female	white	NA	NA	1115	14	Yes	NA	Yes	NA
2010-1091	BioRad	HSV-1	Negative	< 0.2	AI	Negative	0.1	NA	TRUE	VRC	2010	2	Negative	NA	NA	Female	white	NA	NA	1115	14	Yes	NA	Yes	NA
2010-1040	Roche	HSV-1	Negative	0.033	COI	Negative	0.033	NA	FALSE	VRC	2010	2	Negative	NA	NA	Male	nat amer	NA	NA	NA	NA	Yes	NA	NA	NA
2010-1040	Roche	HSV-2	Positive	55.07	COI	Positive	55.07	NA	FALSE	VRC	2010	2	Positive	NA	NA	Male	nat amer	NA	NA	NA	NA	Yes	NA	NA	NA
2010-1040	DiaSorin	HSV-1	Negative	0.13200000000000001	Index	Negative	0.132	NA	FALSE	VRC	2010	2	Negative	NA	NA	Male	nat amer	NA	NA	NA	NA	Yes	NA	NA	NA
2010-1040	DiaSorin	HSV-2	Positive	15.6	Index	Positive	15.6	NA	FALSE	VRC	2010	2	Positive	NA	NA	Male	nat amer	NA	NA	NA	NA	Yes	NA	NA	NA
2010-1040	BioRad	HSV-2	Positive	6	AI	Positive	6	NA	FALSE	VRC	2010	2	Positive	NA	NA	Male	nat amer	NA	NA	NA	NA	Yes	NA	NA	NA
2010-1040	BioRad	HSV-1	Negative	< 0.2	AI	Negative	0.1	NA	TRUE	VRC	2010	2	Negative	NA	NA	Male	nat amer	NA	NA	NA	NA	Yes	NA	NA	NA
2010-1037	Roche	HSV-1	Negative	0.033	COI	Negative	0.033	NA	FALSE	VRC	2010	2	Negative	NA	NA	Female	white	NA	NA	9525	4	Yes	NA	Yes	NA
2010-1037	Roche	HSV-2	Positive	113.7	COI	Positive	113.7	NA	FALSE	VRC	2010	2	Positive	NA	NA	Female	white	NA	NA	9525	4	Yes	NA	Yes	NA
2010-1037	DiaSorin	HSV-1	Negative	0.127	Index	Negative	0.127	NA	FALSE	VRC	2010	2	Negative	NA	NA	Female	white	NA	NA	9525	4	Yes	NA	Yes	NA
2010-1037	DiaSorin	HSV-2	Positive	>23.6	Index	Positive	23.7	NA	TRUE	VRC	2010	2	Positive	NA	NA	Female	white	NA	NA	9525	4	Yes	NA	Yes	NA
2010-1037	BioRad	HSV-2	Positive	> 8.0	AI	Positive	8.1	NA	TRUE	VRC	2010	2	Positive	NA	NA	Female	white	NA	NA	9525	4	Yes	NA	Yes	NA
2010-1037	BioRad	HSV-1	Negative	< 0.2	AI	Negative	0.1	NA	TRUE	VRC	2010	2	Negative	NA	NA	Female	white	NA	NA	9525	4	Yes	NA	Yes	NA
2010-1034	Roche	HSV-1	Negative	0.034	COI	Negative	0.034	NA	FALSE	VRC	2010	2	Negative	NA	NA	Female	white	NA	NA	7440	13.9	Yes	NA	Yes	NA
2010-1034	Roche	HSV-2	Positive	237.2	COI	Positive	237.2	NA	FALSE	VRC	2010	2	Positive	NA	NA	Female	white	NA	NA	7440	13.9	Yes	NA	Yes	NA
2010-1034	DiaSorin	HSV-1	Negative	0.51	Index	Negative	0.51	NA	FALSE	VRC	2010	2	Negative	NA	NA	Female	white	NA	NA	7440	13.9	Yes	NA	Yes	NA
2010-1034	DiaSorin	HSV-2	Positive	19.399999999999999	Index	Positive	19.4	NA	FALSE	VRC	2010	2	Positive	NA	NA	Female	white	NA	NA	7440	13.9	Yes	NA	Yes	NA
2010-1034	BioRad	HSV-1	Negative	0.2	AI	Negative	0.2	NA	FALSE	VRC	2010	2	Negative	NA	NA	Female	white	NA	NA	7440	13.9	Yes	NA	Yes	NA
2010-1034	BioRad	HSV-2	Positive	> 8.0	AI	Positive	8.1	NA	TRUE	VRC	2010	2	Positive	NA	NA	Female	white	NA	NA	7440	13.9	Yes	NA	Yes	NA
2010-1027	Roche	HSV-1	Positive	6.93	COI	Positive	6.93	NA	FALSE	VRC	2010	3	Positive	NA	NA	Male	black	NA	NA	6697	NA	Yes	NA	Yes	NA
2010-1027	Roche	HSV-2	Positive	8.97	COI	Positive	8.97	NA	FALSE	VRC	2010	3	Positive	NA	NA	Male	black	NA	NA	6697	NA	Yes	NA	Yes	NA
2010-1027	DiaSorin	HSV-1	Positive	14.1	Index	Positive	14.1	NA	FALSE	VRC	2010	3	Positive	NA	NA	Male	black	NA	NA	6697	NA	Yes	NA	Yes	NA
2010-1027	DiaSorin	HSV-2	Positive	1.65	Index	Positive	1.65	NA	FALSE	VRC	2010	3	Positive	NA	NA	Male	black	NA	NA	6697	NA	Yes	NA	Yes	NA
2010-1019	Roche	HSV-1	Negative	0.033	COI	Negative	0.033	NA	FALSE	VRC	2010	2	Negative	NA	NA	Female	white	NA	NA	16089	NA	Yes	NA	Yes	NA
2010-1019	Roche	HSV-2	Positive	52.42	COI	Positive	52.42	NA	FALSE	VRC	2010	2	Positive	NA	NA	Female	white	NA	NA	16089	NA	Yes	NA	Yes	NA
2010-1019	DiaSorin	HSV-1	Negative	0.224	Index	Negative	0.224	NA	FALSE	VRC	2010	2	Negative	NA	NA	Female	white	NA	NA	16089	NA	Yes	NA	Yes	NA
2010-1019	DiaSorin	HSV-2	Positive	8.08	Index	Positive	8.08	NA	FALSE	VRC	2010	2	Positive	NA	NA	Female	white	NA	NA	16089	NA	Yes	NA	Yes	NA
2010-1019	BioRad	HSV-1	Negative	0.2	AI	Negative	0.2	NA	FALSE	VRC	2010	2	Negative	NA	NA	Female	white	NA	NA	16089	NA	Yes	NA	Yes	NA
2010-1019	BioRad	HSV-2	Positive	> 8.0	AI	Positive	8.1	NA	TRUE	VRC	2010	2	Positive	NA	NA	Female	white	NA	NA	16089	NA	Yes	NA	Yes	NA
2010-1015	Roche	HSV-1	Positive	1.08	COI	Positive	1.08	NA	FALSE	VRC	2010	3	Positive	NA	NA	Female	white	NA	NA	12263	32.1	Yes	NA	Yes	NA
2010-1015	Roche	HSV-2	Positive	63.79	COI	Positive	63.79	NA	FALSE	VRC	2010	3	Positive	NA	NA	Female	white	NA	NA	12263	32.1	Yes	NA	Yes	NA
2010-1015	DiaSorin	HSV-1	Positive	9.1	Index	Positive	9.1	NA	FALSE	VRC	2010	3	Positive	NA	NA	Female	white	NA	NA	12263	32.1	Yes	NA	Yes	NA
2010-1015	DiaSorin	HSV-2	Positive	18.399999999999999	Index	Positive	18.4	NA	FALSE	VRC	2010	3	Positive	NA	NA	Female	white	NA	NA	12263	32.1	Yes	NA	Yes	NA
2010-1015	BioRad	HSV-1	Positive	3	AI	Positive	3	NA	FALSE	VRC	2010	3	Positive	NA	NA	Female	white	NA	NA	12263	32.1	Yes	NA	Yes	NA
2010-1015	BioRad	HSV-2	Positive	> 8.0	AI	Positive	8.1	NA	TRUE	VRC	2010	3	Positive	NA	NA	Female	white	NA	NA	12263	32.1	Yes	NA	Yes	NA
2010-1010	Roche	HSV-1	Negative	0.033	COI	Negative	0.033	NA	FALSE	VRC	2010	2	Negative	NA	NA	Male	white	NA	NA	NA	NA	Yes	NA	Yes	NA
2010-1010	Roche	HSV-2	Positive	41.68	COI	Positive	41.68	NA	FALSE	VRC	2010	2	Positive	NA	NA	Male	white	NA	NA	NA	NA	Yes	NA	Yes	NA
2010-1010	DiaSorin	HSV-1	Positive	1.29	Index	Positive	1.29	NA	FALSE	VRC	2010	2	Negative	NA	NA	Male	white	NA	NA	NA	NA	Yes	NA	Yes	NA
2010-1010	DiaSorin	HSV-2	Positive	6.17	Index	Positive	6.17	NA	FALSE	VRC	2010	2	Positive	NA	NA	Male	white	NA	NA	NA	NA	Yes	NA	Yes	NA
2010-1010	BioRad	HSV-2	Positive	7.4	AI	Positive	7.4	NA	FALSE	VRC	2010	2	Positive	NA	NA	Male	white	NA	NA	NA	NA	Yes	NA	Yes	NA
2010-1010	BioRad	HSV-1	Negative	< 0.2	AI	Negative	0.1	NA	TRUE	VRC	2010	2	Negative	NA	NA	Male	white	NA	NA	NA	NA	Yes	NA	Yes	NA
2009-996	Roche	HSV-1	Positive	14.06	COI	Positive	14.06	NA	FALSE	VRC	2009	1	Positive	NA	NA	Female	white	NA	NA	1787	NA	NA	Yes	NA	Yes
2009-996	Roche	HSV-2	Negative	0.091	COI	Negative	0.091	NA	FALSE	VRC	2009	1	Negative	NA	NA	Female	white	NA	NA	1787	NA	NA	Yes	NA	Yes
2009-996	DiaSorin	HSV-1	Positive	29.8	Index	Positive	29.8	NA	FALSE	VRC	2009	1	Positive	NA	NA	Female	white	NA	NA	1787	NA	NA	Yes	NA	Yes
2009-996	DiaSorin	HSV-2	Negative	0.61499999999999999	Index	Negative	0.615	NA	FALSE	VRC	2009	1	Negative	NA	NA	Female	white	NA	NA	1787	NA	NA	Yes	NA	Yes
2009-996	BioRad	HSV-1	Positive	7.4	AI	Positive	7.4	NA	FALSE	VRC	2009	1	Positive	NA	NA	Female	white	NA	NA	1787	NA	NA	Yes	NA	Yes
2009-996	BioRad	HSV-2	Positive	1.6	AI	Positive	1.6	NA	FALSE	VRC	2009	1	Negative	NA	NA	Female	white	NA	NA	1787	NA	NA	Yes	NA	Yes
2009-976	Roche	HSV-1	Positive	37.59	COI	Positive	37.59	NA	FALSE	VRC	2009	3	Positive	NA	NA	Male	white	NA	NA	642	NA	Yes	NA	NA	NA
2009-976	Roche	HSV-2	Negative	0.185	COI	Negative	0.185	NA	FALSE	VRC	2009	3	Positive	NA	NA	Male	white	NA	NA	642	NA	Yes	NA	NA	NA
2009-976	DiaSorin	HSV-1	Positive	29.5	Index	Positive	29.5	NA	FALSE	VRC	2009	3	Positive	NA	NA	Male	white	NA	NA	642	NA	Yes	NA	NA	NA
2009-976	DiaSorin	HSV-2	Negative	0.372	Index	Negative	0.372	NA	FALSE	VRC	2009	3	Positive	NA	NA	Male	white	NA	NA	642	NA	Yes	NA	NA	NA
2009-976	BioRad	HSV-2	Positive	1.2	AI	Positive	1.2	NA	FALSE	VRC	2009	3	Positive	NA	NA	Male	white	NA	NA	642	NA	Yes	NA	NA	NA
2009-976	BioRad	HSV-1	Positive	> 8.0	AI	Positive	8.1	NA	TRUE	VRC	2009	3	Positive	NA	NA	Male	white	NA	NA	642	NA	Yes	NA	NA	NA
2009-965	Roche	HSV-1	Negative	0.027	COI	Negative	0.027	NA	FALSE	VRC	2009	2	Negative	NA	NA	Male	white	NA	NA	269	NA	Yes	NA	NA	NA
2009-965	Roche	HSV-2	Positive	62.72	COI	Positive	62.72	NA	FALSE	VRC	2009	2	Positive	NA	NA	Male	white	NA	NA	269	NA	Yes	NA	NA	NA
2009-965	DiaSorin	HSV-1	Negative	0.70399999999999996	Index	Negative	0.704	NA	FALSE	VRC	2009	2	Negative	NA	NA	Male	white	NA	NA	269	NA	Yes	NA	NA	NA
2009-965	DiaSorin	HSV-2	Positive	7.7	Index	Positive	7.7	NA	FALSE	VRC	2009	2	Positive	NA	NA	Male	white	NA	NA	269	NA	Yes	NA	NA	NA
2009-965	BioRad	HSV-2	Positive	> 8.0	AI	Positive	8.1	NA	TRUE	VRC	2009	2	Positive	NA	NA	Male	white	NA	NA	269	NA	Yes	NA	NA	NA
2009-965	BioRad	HSV-1	Negative	< 0.2	AI	Negative	0.1	NA	TRUE	VRC	2009	2	Negative	NA	NA	Male	white	NA	NA	269	NA	Yes	NA	NA	NA
2009-962	Roche	HSV-1	Negative	0.031	COI	Negative	0.031	NA	FALSE	VRC	2009	2	Negative	NA	NA	Male	white	NA	NA	10220	NA	Yes	NA	NA	NA
2009-962	Roche	HSV-2	Positive	115.9	COI	Positive	115.9	NA	FALSE	VRC	2009	2	Positive	NA	NA	Male	white	NA	NA	10220	NA	Yes	NA	NA	NA
2009-962	DiaSorin	HSV-1	Negative	0.29399999999999998	Index	Negative	0.294	NA	FALSE	VRC	2009	2	Negative	NA	NA	Male	white	NA	NA	10220	NA	Yes	NA	NA	NA
2009-962	DiaSorin	HSV-2	Positive	20.7	Index	Positive	20.7	NA	FALSE	VRC	2009	2	Positive	NA	NA	Male	white	NA	NA	10220	NA	Yes	NA	NA	NA
2009-962	BioRad	HSV-2	Positive	> 8.0	AI	Positive	8.1	NA	TRUE	VRC	2009	2	Positive	NA	NA	Male	white	NA	NA	10220	NA	Yes	NA	NA	NA
2009-962	BioRad	HSV-1	Negative	< 0.2	AI	Negative	0.1	NA	TRUE	VRC	2009	2	Negative	NA	NA	Male	white	NA	NA	10220	NA	Yes	NA	NA	NA
2009-946	Roche	HSV-1	Negative	0.032	COI	Negative	0.032	NA	FALSE	VRC	2009	2	Negative	NA	NA	Female	white	NA	NA	11577	NA	Yes	NA	NA	NA
2009-946	Roche	HSV-2	Positive	98.2	COI	Positive	98.2	NA	FALSE	VRC	2009	2	Positive	NA	NA	Female	white	NA	NA	11577	NA	Yes	NA	NA	NA
2009-946	DiaSorin	HSV-1	Negative	0.27100000000000002	Index	Negative	0.271	NA	FALSE	VRC	2009	2	Negative	NA	NA	Female	white	NA	NA	11577	NA	Yes	NA	NA	NA
2009-946	DiaSorin	HSV-2	Positive	12.3	Index	Positive	12.3	NA	FALSE	VRC	2009	2	Positive	NA	NA	Female	white	NA	NA	11577	NA	Yes	NA	NA	NA
2009-946	BioRad	HSV-1	Negative	0.2	AI	Negative	0.2	NA	FALSE	VRC	2009	2	Negative	NA	NA	Female	white	NA	NA	11577	NA	Yes	NA	NA	NA
2009-946	BioRad	HSV-2	Positive	> 8.0	AI	Positive	8.1	NA	TRUE	VRC	2009	2	Positive	NA	NA	Female	white	NA	NA	11577	NA	Yes	NA	NA	NA
2009-934	Roche	HSV-1	Positive	23.98	COI	Positive	23.98	NA	FALSE	VRC	2009	3	Positive	NA	NA	Female	black	NA	NA	1883	NA	Yes	NA	Yes	NA
2009-934	Roche	HSV-2	Positive	54.59	COI	Positive	54.59	NA	FALSE	VRC	2009	3	Positive	NA	NA	Female	black	NA	NA	1883	NA	Yes	NA	Yes	NA
2009-934	DiaSorin	HSV-1	Positive	44.9	Index	Positive	44.9	NA	FALSE	VRC	2009	3	Positive	NA	NA	Female	black	NA	NA	1883	NA	Yes	NA	Yes	NA
2009-934	DiaSorin	HSV-2	Positive	8.09	Index	Positive	8.09	NA	FALSE	VRC	2009	3	Positive	NA	NA	Female	black	NA	NA	1883	NA	Yes	NA	Yes	NA
2009-934	BioRad	HSV-1	Positive	> 8.0	AI	Positive	8.1	NA	TRUE	VRC	2009	3	Positive	NA	NA	Female	black	NA	NA	1883	NA	Yes	NA	Yes	NA
2009-934	BioRad	HSV-2	Positive	> 8.0	AI	Positive	8.1	NA	TRUE	VRC	2009	3	Positive	NA	NA	Female	black	NA	NA	1883	NA	Yes	NA	Yes	NA
2009-932	Roche	HSV-1	Negative	0.033	COI	Negative	0.033	NA	FALSE	VRC	2009	2	Negative	NA	NA	Female	mixed	NA	NA	873	NA	Yes	NA	Yes	NA
2009-932	Roche	HSV-2	Positive	27.99	COI	Positive	27.99	NA	FALSE	VRC	2009	2	Positive	NA	NA	Female	mixed	NA	NA	873	NA	Yes	NA	Yes	NA
2009-932	DiaSorin	HSV-1	Negative	0.22800000000000001	Index	Negative	0.228	NA	FALSE	VRC	2009	2	Negative	NA	NA	Female	mixed	NA	NA	873	NA	Yes	NA	Yes	NA
2009-932	DiaSorin	HSV-2	Positive	12.4	Index	Positive	12.4	NA	FALSE	VRC	2009	2	Positive	NA	NA	Female	mixed	NA	NA	873	NA	Yes	NA	Yes	NA
2009-932	BioRad	HSV-1	Negative	0.2	AI	Negative	0.2	NA	FALSE	VRC	2009	2	Negative	NA	NA	Female	mixed	NA	NA	873	NA	Yes	NA	Yes	NA
2009-932	BioRad	HSV-2	Positive	> 8.0	AI	Positive	8.1	NA	TRUE	VRC	2009	2	Positive	NA	NA	Female	mixed	NA	NA	873	NA	Yes	NA	Yes	NA
2009-914	Roche	HSV-1	Positive	7.77	COI	Positive	7.77	NA	FALSE	VRC	2009	3	Positive	NA	NA	Male	white	NA	NA	3527	16.6	Yes	NA	NA	NA
2009-914	Roche	HSV-2	Positive	47.69	COI	Positive	47.69	NA	FALSE	VRC	2009	3	Positive	NA	NA	Male	white	NA	NA	3527	16.6	Yes	NA	NA	NA
2009-914	DiaSorin	HSV-1	Positive	7.66	Index	Positive	7.66	NA	FALSE	VRC	2009	3	Positive	NA	NA	Male	white	NA	NA	3527	16.6	Yes	NA	NA	NA
2009-914	DiaSorin	HSV-2	Positive	16.5	Index	Positive	16.5	NA	FALSE	VRC	2009	3	Positive	NA	NA	Male	white	NA	NA	3527	16.6	Yes	NA	NA	NA
2009-914	BioRad	HSV-1	Positive	3.4	AI	Positive	3.4	NA	FALSE	VRC	2009	3	Positive	NA	NA	Male	white	NA	NA	3527	16.6	Yes	NA	NA	NA
2009-914	BioRad	HSV-2	Positive	> 8.0	AI	Positive	8.1	NA	TRUE	VRC	2009	3	Positive	NA	NA	Male	white	NA	NA	3527	16.6	Yes	NA	NA	NA
2009-903	Roche	HSV-1	Positive	1.24	COI	Positive	1.24	NA	FALSE	VRC	2009	3	Positive	NA	NA	Female	unknown	NA	NA	NA	NA	Yes	NA	NA	NA
2009-903	Roche	HSV-2	Positive	68.77	COI	Positive	68.77	NA	FALSE	VRC	2009	3	Positive	NA	NA	Female	unknown	NA	NA	NA	NA	Yes	NA	NA	NA
2009-903	DiaSorin	HSV-1	Positive	>62.2	Index	Positive	62.3	NA	TRUE	VRC	2009	3	Positive	NA	NA	Female	unknown	NA	NA	NA	NA	Yes	NA	NA	NA
2009-903	DiaSorin	HSV-2	Positive	13.7	Index	Positive	13.7	NA	FALSE	VRC	2009	3	Positive	NA	NA	Female	unknown	NA	NA	NA	NA	Yes	NA	NA	NA
2009-903	BioRad	HSV-1	Positive	> 8.0	AI	Positive	8.1	NA	TRUE	VRC	2009	3	Positive	NA	NA	Female	unknown	NA	NA	NA	NA	Yes	NA	NA	NA
2009-903	BioRad	HSV-2	Positive	> 8.0	AI	Positive	8.1	NA	TRUE	VRC	2009	3	Positive	NA	NA	Female	unknown	NA	NA	NA	NA	Yes	NA	NA	NA
2009-691	DiaSorin	HSV-1	Negative	0.623	Index	Negative	0.623	NA	FALSE	VRC	2009	2	Negative	NA	NA	Male	white	NA	NA	10819	NA	Yes	NA	Yes	NA
2009-691	DiaSorin	HSV-2	Positive	19.600000000000001	Index	Positive	19.6	NA	FALSE	VRC	2009	2	Positive	NA	NA	Male	white	NA	NA	10819	NA	Yes	NA	Yes	NA
2009-681	Roche	HSV-1	Negative	0.033	COI	Negative	0.033	NA	FALSE	VRC	2009	2	Negative	NA	NA	Female	white	NA	NA	546	NA	Yes	NA	NA	NA
2009-681	Roche	HSV-2	Positive	7.23	COI	Positive	7.23	NA	FALSE	VRC	2009	2	Positive	NA	NA	Female	white	NA	NA	546	NA	Yes	NA	NA	NA
2009-681	DiaSorin	HSV-1	Negative	0.185	Index	Negative	0.185	NA	FALSE	VRC	2009	2	Negative	NA	NA	Female	white	NA	NA	546	NA	Yes	NA	NA	NA
2009-681	DiaSorin	HSV-2	Positive	2.52	Index	Positive	2.52	NA	FALSE	VRC	2009	2	Positive	NA	NA	Female	white	NA	NA	546	NA	Yes	NA	NA	NA
2009-681	BioRad	HSV-1	Negative	0.2	AI	Negative	0.2	NA	FALSE	VRC	2009	2	Negative	NA	NA	Female	white	NA	NA	546	NA	Yes	NA	NA	NA
2009-681	BioRad	HSV-2	Positive	> 8.0	AI	Positive	8.1	NA	TRUE	VRC	2009	2	Positive	NA	NA	Female	white	NA	NA	546	NA	Yes	NA	NA	NA
2009-47	Roche	HSV-1	Negative	0.033	COI	Negative	0.033	NA	FALSE	VRC	2009	2	Negative	NA	NA	Male	white	NA	NA	15193	NA	NA	NA	Yes	NA
2009-47	Roche	HSV-2	Positive	102.7	COI	Positive	102.7	NA	FALSE	VRC	2009	2	Positive	NA	NA	Male	white	NA	NA	15193	NA	NA	NA	Yes	NA
2009-47	DiaSorin	HSV-1	Positive	4.79	Index	Positive	4.79	NA	FALSE	VRC	2009	2	Negative	NA	NA	Male	white	NA	NA	15193	NA	NA	NA	Yes	NA
2009-47	DiaSorin	HSV-2	Positive	19.899999999999999	Index	Positive	19.9	NA	FALSE	VRC	2009	2	Positive	NA	NA	Male	white	NA	NA	15193	NA	NA	NA	Yes	NA
2009-47	BioRad	HSV-1	Negative	0.4	AI	Negative	0.4	NA	FALSE	VRC	2009	2	Negative	NA	NA	Male	white	NA	NA	15193	NA	NA	NA	Yes	NA
2009-47	BioRad	HSV-2	Positive	> 8.0	AI	Positive	8.1	NA	TRUE	VRC	2009	2	Positive	NA	NA	Male	white	NA	NA	15193	NA	NA	NA	Yes	NA
2009-46	Roche	HSV-1	Positive	119.2	COI	Positive	119.2	NA	FALSE	VRC	2009	3	Positive	NA	NA	Male	mixed	NA	NA	4599	NA	Yes	NA	NA	NA
2009-46	Roche	HSV-2	Positive	47.37	COI	Positive	47.37	NA	FALSE	VRC	2009	3	Positive	NA	NA	Male	mixed	NA	NA	4599	NA	Yes	NA	NA	NA
2009-46	DiaSorin	HSV-1	Positive	54.1	Index	Positive	54.1	NA	FALSE	VRC	2009	3	Positive	NA	NA	Male	mixed	NA	NA	4599	NA	Yes	NA	NA	NA
2009-46	DiaSorin	HSV-2	Positive	2.96	Index	Positive	2.96	NA	FALSE	VRC	2009	3	Positive	NA	NA	Male	mixed	NA	NA	4599	NA	Yes	NA	NA	NA
2009-46	BioRad	HSV-1	Positive	> 8.0	AI	Positive	8.1	NA	TRUE	VRC	2009	3	Positive	NA	NA	Male	mixed	NA	NA	4599	NA	Yes	NA	NA	NA
2009-46	BioRad	HSV-2	Positive	> 8.0	AI	Positive	8.1	NA	TRUE	VRC	2009	3	Positive	NA	NA	Male	mixed	NA	NA	4599	NA	Yes	NA	NA	NA
2009-45	Roche	HSV-1	Negative	0.034	COI	Negative	0.034	NA	FALSE	VRC	2009	2	Negative	NA	NA	Female	nat amer	NA	NA	10440	NA	NA	NA	Yes	NA
2009-45	Roche	HSV-2	Positive	63.29	COI	Positive	63.29	NA	FALSE	VRC	2009	2	Positive	NA	NA	Female	nat amer	NA	NA	10440	NA	NA	NA	Yes	NA
2009-45	DiaSorin	HSV-1	Negative	0.20399999999999999	Index	Negative	0.204	NA	FALSE	VRC	2009	2	Negative	NA	NA	Female	nat amer	NA	NA	10440	NA	NA	NA	Yes	NA
2009-45	DiaSorin	HSV-2	Positive	8.16	Index	Positive	8.16	NA	FALSE	VRC	2009	2	Positive	NA	NA	Female	nat amer	NA	NA	10440	NA	NA	NA	Yes	NA
2009-45	BioRad	HSV-1	Negative	0.2	AI	Negative	0.2	NA	FALSE	VRC	2009	2	Negative	NA	NA	Female	nat amer	NA	NA	10440	NA	NA	NA	Yes	NA
2009-45	BioRad	HSV-2	Positive	> 8.0	AI	Positive	8.1	NA	TRUE	VRC	2009	2	Positive	NA	NA	Female	nat amer	NA	NA	10440	NA	NA	NA	Yes	NA
2009-35	Roche	HSV-1	Positive	4.5	COI	Positive	4.5	NA	FALSE	VRC	2009	3	Positive	NA	NA	Male	white	NA	NA	5319	NA	Yes	NA	NA	NA
2009-35	Roche	HSV-2	Positive	430	COI	Positive	430	NA	FALSE	VRC	2009	3	Positive	NA	NA	Male	white	NA	NA	5319	NA	Yes	NA	NA	NA
2009-35	DiaSorin	HSV-1	Positive	5.1100000000000003	Index	Positive	5.11	NA	FALSE	VRC	2009	3	Positive	NA	NA	Male	white	NA	NA	5319	NA	Yes	NA	NA	NA
2009-35	DiaSorin	HSV-2	Positive	>23.6	Index	Positive	23.7	NA	TRUE	VRC	2009	3	Positive	NA	NA	Male	white	NA	NA	5319	NA	Yes	NA	NA	NA
2009-35	BioRad	HSV-1	Positive	1.7	AI	Positive	1.7	NA	FALSE	VRC	2009	3	Positive	NA	NA	Male	white	NA	NA	5319	NA	Yes	NA	NA	NA
2009-35	BioRad	HSV-2	Positive	> 8.0	AI	Positive	8.1	NA	TRUE	VRC	2009	3	Positive	NA	NA	Male	white	NA	NA	5319	NA	Yes	NA	NA	NA
2009-342	Roche	HSV-1	Positive	27.29	COI	Positive	27.29	NA	FALSE	VRC	2009	3	Positive	NA	NA	Male	white	NA	NA	8620	NA	Yes	NA	Yes	NA
2009-342	Roche	HSV-2	Positive	146.7	COI	Positive	146.7	NA	FALSE	VRC	2009	3	Positive	NA	NA	Male	white	NA	NA	8620	NA	Yes	NA	Yes	NA
2009-342	DiaSorin	HSV-1	Positive	15.9	Index	Positive	15.9	NA	FALSE	VRC	2009	3	Positive	NA	NA	Male	white	NA	NA	8620	NA	Yes	NA	Yes	NA
2009-342	DiaSorin	HSV-2	Positive	>23.6	Index	Positive	23.7	NA	TRUE	VRC	2009	3	Positive	NA	NA	Male	white	NA	NA	8620	NA	Yes	NA	Yes	NA
2009-342	BioRad	HSV-1	Positive	> 8.0	AI	Positive	8.1	NA	TRUE	VRC	2009	3	Positive	NA	NA	Male	white	NA	NA	8620	NA	Yes	NA	Yes	NA
2009-342	BioRad	HSV-2	Positive	> 8.0	AI	Positive	8.1	NA	TRUE	VRC	2009	3	Positive	NA	NA	Male	white	NA	NA	8620	NA	Yes	NA	Yes	NA
2009-339	Roche	HSV-1	Negative	0.033	COI	Negative	0.033	NA	FALSE	VRC	2009	3	Positive	NA	NA	Female	white	NA	NA	8620	NA	Yes	NA	Yes	NA
2009-339	Roche	HSV-2	Positive	195.9	COI	Positive	195.9	NA	FALSE	VRC	2009	3	Positive	NA	NA	Female	white	NA	NA	8620	NA	Yes	NA	Yes	NA
2009-339	DiaSorin	HSV-1	Positive	1.43	Index	Positive	1.43	NA	FALSE	VRC	2009	3	Positive	NA	NA	Female	white	NA	NA	8620	NA	Yes	NA	Yes	NA
2009-339	DiaSorin	HSV-2	Positive	>23.6	Index	Positive	23.7	NA	TRUE	VRC	2009	3	Positive	NA	NA	Female	white	NA	NA	8620	NA	Yes	NA	Yes	NA
2009-339	BioRad	HSV-2	Positive	> 8.0	AI	Positive	8.1	NA	TRUE	VRC	2009	3	Positive	NA	NA	Female	white	NA	NA	8620	NA	Yes	NA	Yes	NA
2009-339	BioRad	HSV-1	Negative	< 0.2	AI	Negative	0.1	NA	TRUE	VRC	2009	3	Positive	NA	NA	Female	white	NA	NA	8620	NA	Yes	NA	Yes	NA
2009-338	Roche	HSV-1	Positive	2.9	COI	Positive	2.9	NA	FALSE	VRC	2009	3	Positive	NA	NA	Female	white	NA	NA	10798	NA	Yes	NA	Yes	NA
2009-338	Roche	HSV-2	Positive	12.53	COI	Positive	12.53	NA	FALSE	VRC	2009	3	Positive	NA	NA	Female	white	NA	NA	10798	NA	Yes	NA	Yes	NA
2009-338	DiaSorin	HSV-1	Positive	36.799999999999997	Index	Positive	36.8	NA	FALSE	VRC	2009	3	Positive	NA	NA	Female	white	NA	NA	10798	NA	Yes	NA	Yes	NA
2009-338	DiaSorin	HSV-2	Positive	4.5599999999999996	Index	Positive	4.56	NA	FALSE	VRC	2009	3	Positive	NA	NA	Female	white	NA	NA	10798	NA	Yes	NA	Yes	NA
2009-338	BioRad	HSV-1	Positive	3.3	AI	Positive	3.3	NA	FALSE	VRC	2009	3	Positive	NA	NA	Female	white	NA	NA	10798	NA	Yes	NA	Yes	NA
2009-338	BioRad	HSV-2	Positive	> 8.0	AI	Positive	8.1	NA	TRUE	VRC	2009	3	Positive	NA	NA	Female	white	NA	NA	10798	NA	Yes	NA	Yes	NA
2009-204	Roche	HSV-1	Positive	17.59	COI	Positive	17.59	NA	FALSE	VRC	2009	3	Positive	NA	NA	Female	white	NA	NA	12637	NA	Yes	NA	NA	NA
2009-204	Roche	HSV-2	Positive	53.33	COI	Positive	53.33	NA	FALSE	VRC	2009	3	Positive	NA	NA	Female	white	NA	NA	12637	NA	Yes	NA	NA	NA
2009-204	DiaSorin	HSV-1	Positive	24.5	Index	Positive	24.5	NA	FALSE	VRC	2009	3	Positive	NA	NA	Female	white	NA	NA	12637	NA	Yes	NA	NA	NA
2009-204	DiaSorin	HSV-2	Positive	17.399999999999999	Index	Positive	17.4	NA	FALSE	VRC	2009	3	Positive	NA	NA	Female	white	NA	NA	12637	NA	Yes	NA	NA	NA
2009-204	BioRad	HSV-1	Positive	> 8.0	AI	Positive	8.1	NA	TRUE	VRC	2009	3	Positive	NA	NA	Female	white	NA	NA	12637	NA	Yes	NA	NA	NA
2009-204	BioRad	HSV-2	Positive	> 8.0	AI	Positive	8.1	NA	TRUE	VRC	2009	3	Positive	NA	NA	Female	white	NA	NA	12637	NA	Yes	NA	NA	NA
2009-201	Roche	HSV-1	Negative	0.034	COI	Negative	0.034	NA	FALSE	VRC	2009	2	Negative	NA	NA	Female	white	NA	NA	7294	NA	Yes	NA	Yes	NA
2009-201	Roche	HSV-2	Positive	27.04	COI	Positive	27.04	NA	FALSE	VRC	2009	2	Positive	NA	NA	Female	white	NA	NA	7294	NA	Yes	NA	Yes	NA
2009-201	DiaSorin	HSV-1	Negative	7.4899999999999994E-2	Index	Negative	0.0749	NA	FALSE	VRC	2009	2	Negative	NA	NA	Female	white	NA	NA	7294	NA	Yes	NA	Yes	NA
2009-201	DiaSorin	HSV-2	Positive	3.89	Index	Positive	3.89	NA	FALSE	VRC	2009	2	Positive	NA	NA	Female	white	NA	NA	7294	NA	Yes	NA	Yes	NA
2009-201	BioRad	HSV-2	Positive	4.6	AI	Positive	4.6	NA	FALSE	VRC	2009	2	Positive	NA	NA	Female	white	NA	NA	7294	NA	Yes	NA	Yes	NA
2009-201	BioRad	HSV-1	Negative	< 0.2	AI	Negative	0.1	NA	TRUE	VRC	2009	2	Negative	NA	NA	Female	white	NA	NA	7294	NA	Yes	NA	Yes	NA
2009-200	Roche	HSV-1	Positive	45.64	COI	Positive	45.64	NA	FALSE	VRC	2009	3	Positive	NA	NA	Female	white	NA	NA	14463	NA	Yes	NA	Yes	NA
2009-200	Roche	HSV-2	Positive	67.38	COI	Positive	67.38	NA	FALSE	VRC	2009	3	Positive	NA	NA	Female	white	NA	NA	14463	NA	Yes	NA	Yes	NA
2009-200	DiaSorin	HSV-1	Positive	55.3	Index	Positive	55.3	NA	FALSE	VRC	2009	3	Positive	NA	NA	Female	white	NA	NA	14463	NA	Yes	NA	Yes	NA
2009-200	DiaSorin	HSV-2	Positive	7.24	Index	Positive	7.24	NA	FALSE	VRC	2009	3	Positive	NA	NA	Female	white	NA	NA	14463	NA	Yes	NA	Yes	NA
2009-200	BioRad	HSV-1	Positive	> 8.0	AI	Positive	8.1	NA	TRUE	VRC	2009	3	Positive	NA	NA	Female	white	NA	NA	14463	NA	Yes	NA	Yes	NA
2009-200	BioRad	HSV-2	Positive	> 8.0	AI	Positive	8.1	NA	TRUE	VRC	2009	3	Positive	NA	NA	Female	white	NA	NA	14463	NA	Yes	NA	Yes	NA
2009-1159	Roche	HSV-1	Negative	0.032	COI	Negative	0.032	NA	FALSE	VRC	2009	2	Negative	NA	NA	Male	white	NA	NA	2135	NA	Yes	NA	Yes	NA
2009-1159	Roche	HSV-2	Positive	63.89	COI	Positive	63.89	NA	FALSE	VRC	2009	2	Positive	NA	NA	Male	white	NA	NA	2135	NA	Yes	NA	Yes	NA
2009-1159	DiaSorin	HSV-1	Negative	0.14599999999999999	Index	Negative	0.146	NA	FALSE	VRC	2009	2	Negative	NA	NA	Male	white	NA	NA	2135	NA	Yes	NA	Yes	NA
2009-1159	DiaSorin	HSV-2	Positive	4.38	Index	Positive	4.38	NA	FALSE	VRC	2009	2	Positive	NA	NA	Male	white	NA	NA	2135	NA	Yes	NA	Yes	NA
2009-1159	BioRad	HSV-1	Negative	0.2	AI	Negative	0.2	NA	FALSE	VRC	2009	2	Negative	NA	NA	Male	white	NA	NA	2135	NA	Yes	NA	Yes	NA
2009-1159	BioRad	HSV-2	Positive	> 8.0	AI	Positive	8.1	NA	TRUE	VRC	2009	2	Positive	NA	NA	Male	white	NA	NA	2135	NA	Yes	NA	Yes	NA
2009-1143	Roche	HSV-1	Negative	0.033	COI	Negative	0.033	NA	FALSE	VRC	2009	2	Negative	NA	NA	Female	white	NA	NA	6069	NA	Yes	NA	Yes	NA
2009-1143	Roche	HSV-2	Positive	46.12	COI	Positive	46.12	NA	FALSE	VRC	2009	2	Positive	NA	NA	Female	white	NA	NA	6069	NA	Yes	NA	Yes	NA
2009-1143	DiaSorin	HSV-1	Negative	0.58399999999999996	Index	Negative	0.584	NA	FALSE	VRC	2009	2	Negative	NA	NA	Female	white	NA	NA	6069	NA	Yes	NA	Yes	NA
2009-1143	DiaSorin	HSV-2	Positive	9.98	Index	Positive	9.98	NA	FALSE	VRC	2009	2	Positive	NA	NA	Female	white	NA	NA	6069	NA	Yes	NA	Yes	NA
2009-1143	BioRad	HSV-2	Positive	7.3	AI	Positive	7.3	NA	FALSE	VRC	2009	2	Positive	NA	NA	Female	white	NA	NA	6069	NA	Yes	NA	Yes	NA
2009-1143	BioRad	HSV-1	Negative	< 0.2	AI	Negative	0.1	NA	TRUE	VRC	2009	2	Negative	NA	NA	Female	white	NA	NA	6069	NA	Yes	NA	Yes	NA
2009-1140	Roche	HSV-1	Positive	5.05	COI	Positive	5.05	NA	FALSE	VRC	2009	3	Positive	NA	NA	Female	white	NA	NA	1316	40	Yes	NA	Yes	NA
2009-1140	Roche	HSV-2	Positive	37.72	COI	Positive	37.72	NA	FALSE	VRC	2009	3	Positive	NA	NA	Female	white	NA	NA	1316	40	Yes	NA	Yes	NA
2009-1140	DiaSorin	HSV-1	Positive	29.7	Index	Positive	29.7	NA	FALSE	VRC	2009	3	Positive	NA	NA	Female	white	NA	NA	1316	40	Yes	NA	Yes	NA
2009-1140	DiaSorin	HSV-2	Positive	11.1	Index	Positive	11.1	NA	FALSE	VRC	2009	3	Positive	NA	NA	Female	white	NA	NA	1316	40	Yes	NA	Yes	NA
2009-1140	BioRad	HSV-1	Positive	4.4	AI	Positive	4.4	NA	FALSE	VRC	2009	3	Positive	NA	NA	Female	white	NA	NA	1316	40	Yes	NA	Yes	NA
2009-1140	BioRad	HSV-2	Positive	> 8.0	AI	Positive	8.1	NA	TRUE	VRC	2009	3	Positive	NA	NA	Female	white	NA	NA	1316	40	Yes	NA	Yes	NA
2009-1133	Roche	HSV-1	Negative	0.033	COI	Negative	0.033	NA	FALSE	VRC	2009	2	Negative	NA	NA	Female	white	NA	NA	286	NA	Yes	NA	Yes	NA
2009-1133	Roche	HSV-2	Positive	33.02	COI	Positive	33.02	NA	FALSE	VRC	2009	2	Positive	NA	NA	Female	white	NA	NA	286	NA	Yes	NA	Yes	NA
2009-1133	DiaSorin	HSV-1	Negative	0.17100000000000001	Index	Negative	0.171	NA	FALSE	VRC	2009	2	Negative	NA	NA	Female	white	NA	NA	286	NA	Yes	NA	Yes	NA
2009-1133	DiaSorin	HSV-2	Positive	7.87	Index	Positive	7.87	NA	FALSE	VRC	2009	2	Positive	NA	NA	Female	white	NA	NA	286	NA	Yes	NA	Yes	NA
2009-1133	BioRad	HSV-2	Positive	5.8	AI	Positive	5.8	NA	FALSE	VRC	2009	2	Positive	NA	NA	Female	white	NA	NA	286	NA	Yes	NA	Yes	NA
2009-1133	BioRad	HSV-1	Negative	< 0.2	AI	Negative	0.1	NA	TRUE	VRC	2009	2	Negative	NA	NA	Female	white	NA	NA	286	NA	Yes	NA	Yes	NA
2009-1118	Roche	HSV-1	Positive	40.16	COI	Positive	40.16	NA	FALSE	VRC	2009	3	Positive	NA	NA	Male	white	NA	NA	3054	NA	NA	NA	Yes	NA
2009-1118	Roche	HSV-2	Positive	30.47	COI	Positive	30.47	NA	FALSE	VRC	2009	3	Positive	NA	NA	Male	white	NA	NA	3054	NA	NA	NA	Yes	NA
2009-1118	DiaSorin	HSV-1	Positive	>62.2	Index	Positive	62.3	NA	TRUE	VRC	2009	3	Positive	NA	NA	Male	white	NA	NA	3054	NA	NA	NA	Yes	NA
2009-1118	DiaSorin	HSV-2	Positive	2.74	Index	Positive	2.74	NA	FALSE	VRC	2009	3	Positive	NA	NA	Male	white	NA	NA	3054	NA	NA	NA	Yes	NA
2009-1118	BioRad	HSV-2	Positive	8	AI	Positive	8	NA	FALSE	VRC	2009	3	Positive	NA	NA	Male	white	NA	NA	3054	NA	NA	NA	Yes	NA
2009-1118	BioRad	HSV-1	Positive	> 8.0	AI	Positive	8.1	NA	TRUE	VRC	2009	3	Positive	NA	NA	Male	white	NA	NA	3054	NA	NA	NA	Yes	NA
2009-1098	Roche	HSV-1	Positive	20.44	COI	Positive	20.44	NA	FALSE	VRC	2009	3	Positive	NA	NA	Male	white	NA	NA	10123	NA	Yes	NA	NA	NA
2009-1098	Roche	HSV-2	Positive	66.17	COI	Positive	66.17	NA	FALSE	VRC	2009	3	Positive	NA	NA	Male	white	NA	NA	10123	NA	Yes	NA	NA	NA
2009-1098	DiaSorin	HSV-1	Positive	>62.2	Index	Positive	62.3	NA	TRUE	VRC	2009	3	Positive	NA	NA	Male	white	NA	NA	10123	NA	Yes	NA	NA	NA
2009-1098	DiaSorin	HSV-2	Positive	5.74	Index	Positive	5.74	NA	FALSE	VRC	2009	3	Positive	NA	NA	Male	white	NA	NA	10123	NA	Yes	NA	NA	NA
2009-1098	BioRad	HSV-1	Positive	> 8.0	AI	Positive	8.1	NA	TRUE	VRC	2009	3	Positive	NA	NA	Male	white	NA	NA	10123	NA	Yes	NA	NA	NA
2009-1098	BioRad	HSV-2	Positive	> 8.0	AI	Positive	8.1	NA	TRUE	VRC	2009	3	Positive	NA	NA	Male	white	NA	NA	10123	NA	Yes	NA	NA	NA
2009-1001	Roche	HSV-1	Negative	0.033	COI	Negative	0.033	NA	FALSE	VRC	2009	2	Negative	NA	NA	Male	white	NA	NA	1435	NA	Yes	NA	Yes	NA
2009-1001	Roche	HSV-2	Positive	12.06	COI	Positive	12.06	NA	FALSE	VRC	2009	2	Positive	NA	NA	Male	white	NA	NA	1435	NA	Yes	NA	Yes	NA
2009-1001	DiaSorin	HSV-1	Positive	1.1599999999999999	Index	Positive	1.16	NA	FALSE	VRC	2009	2	Negative	NA	NA	Male	white	NA	NA	1435	NA	Yes	NA	Yes	NA
2009-1001	DiaSorin	HSV-2	Positive	4.67	Index	Positive	4.67	NA	FALSE	VRC	2009	2	Positive	NA	NA	Male	white	NA	NA	1435	NA	Yes	NA	Yes	NA
2009-1001	BioRad	HSV-2	Positive	> 8.0	AI	Positive	8.1	NA	TRUE	VRC	2009	2	Positive	NA	NA	Male	white	NA	NA	1435	NA	Yes	NA	Yes	NA
2009-1001	BioRad	HSV-1	Negative	< 0.2	AI	Negative	0.1	NA	TRUE	VRC	2009	2	Negative	NA	NA	Male	white	NA	NA	1435	NA	Yes	NA	Yes	NA
2008-811	Roche	HSV-1	Negative	0.035	COI	Negative	0.035	NA	FALSE	VRC	2008	2	Negative	NA	NA	Female	white	NA	NA	684	NA	Yes	NA	Yes	NA
2008-811	Roche	HSV-2	Positive	25.18	COI	Positive	25.18	NA	FALSE	VRC	2008	2	Positive	NA	NA	Female	white	NA	NA	684	NA	Yes	NA	Yes	NA
2008-811	DiaSorin	HSV-1	Negative	0.18099999999999999	Index	Negative	0.181	NA	FALSE	VRC	2008	2	Negative	NA	NA	Female	white	NA	NA	684	NA	Yes	NA	Yes	NA
2008-811	DiaSorin	HSV-2	Positive	2.0299999999999998	Index	Positive	2.03	NA	FALSE	VRC	2008	2	Positive	NA	NA	Female	white	NA	NA	684	NA	Yes	NA	Yes	NA
2008-811	BioRad	HSV-2	Positive	6.9	AI	Positive	6.9	NA	FALSE	VRC	2008	2	Positive	NA	NA	Female	white	NA	NA	684	NA	Yes	NA	Yes	NA
2008-811	BioRad	HSV-1	Negative	< 0.2	AI	Negative	0.1	NA	TRUE	VRC	2008	2	Negative	NA	NA	Female	white	NA	NA	684	NA	Yes	NA	Yes	NA
2008-7	Roche	HSV-1	Negative	0.032	COI	Negative	0.032	NA	FALSE	VRC	2008	2	Negative	NA	NA	Female	white	NA	NA	12246	NA	Yes	NA	Yes	NA
2008-7	Roche	HSV-2	Positive	63.43	COI	Positive	63.43	NA	FALSE	VRC	2008	2	Positive	NA	NA	Female	white	NA	NA	12246	NA	Yes	NA	Yes	NA
2008-7	DiaSorin	HSV-1	Negative	0.29499999999999998	Index	Negative	0.295	NA	FALSE	VRC	2008	2	Negative	NA	NA	Female	white	NA	NA	12246	NA	Yes	NA	Yes	NA
2008-7	DiaSorin	HSV-2	Positive	7.7	Index	Positive	7.7	NA	FALSE	VRC	2008	2	Positive	NA	NA	Female	white	NA	NA	12246	NA	Yes	NA	Yes	NA
2008-7	BioRad	HSV-2	Positive	3.8	AI	Positive	3.8	NA	FALSE	VRC	2008	2	Positive	NA	NA	Female	white	NA	NA	12246	NA	Yes	NA	Yes	NA
2008-7	BioRad	HSV-1	Negative	< 0.2	AI	Negative	0.1	NA	TRUE	VRC	2008	2	Negative	NA	NA	Female	white	NA	NA	12246	NA	Yes	NA	Yes	NA
2008-32	Roche	HSV-1	Positive	137.8	COI	Positive	137.8	NA	FALSE	VRC	2008	3	Positive	NA	NA	Female	white	NA	NA	5616	NA	NA	NA	Yes	NA
2008-32	Roche	HSV-2	Positive	299.3	COI	Positive	299.3	NA	FALSE	VRC	2008	3	Positive	NA	NA	Female	white	NA	NA	5616	NA	NA	NA	Yes	NA
2008-32	DiaSorin	HSV-1	Positive	>62.2	Index	Positive	62.3	NA	TRUE	VRC	2008	3	Positive	NA	NA	Female	white	NA	NA	5616	NA	NA	NA	Yes	NA
2008-32	DiaSorin	HSV-2	Positive	>23.6	Index	Positive	23.7	NA	TRUE	VRC	2008	3	Positive	NA	NA	Female	white	NA	NA	5616	NA	NA	NA	Yes	NA
2008-32	BioRad	HSV-1	Positive	> 8.0	AI	Positive	8.1	NA	TRUE	VRC	2008	3	Positive	NA	NA	Female	white	NA	NA	5616	NA	NA	NA	Yes	NA
2008-32	BioRad	HSV-2	Positive	> 8.0	AI	Positive	8.1	NA	TRUE	VRC	2008	3	Positive	NA	NA	Female	white	NA	NA	5616	NA	NA	NA	Yes	NA
2008-2307	Roche	HSV-1	Negative	0.034	COI	Negative	0.034	NA	FALSE	VRC	2008	2	Negative	NA	NA	Female	white	NA	NA	5493	27	Yes	NA	Yes	NA
2008-2307	Roche	HSV-2	Positive	155.8	COI	Positive	155.8	NA	FALSE	VRC	2008	2	Positive	NA	NA	Female	white	NA	NA	5493	27	Yes	NA	Yes	NA
2008-2307	DiaSorin	HSV-1	Negative	0.72099999999999997	Index	Negative	0.721	NA	FALSE	VRC	2008	2	Negative	NA	NA	Female	white	NA	NA	5493	27	Yes	NA	Yes	NA
2008-2307	DiaSorin	HSV-2	Positive	22.6	Index	Positive	22.6	NA	FALSE	VRC	2008	2	Positive	NA	NA	Female	white	NA	NA	5493	27	Yes	NA	Yes	NA
2008-2307	BioRad	HSV-1	Negative	0.2	AI	Negative	0.2	NA	FALSE	VRC	2008	2	Negative	NA	NA	Female	white	NA	NA	5493	27	Yes	NA	Yes	NA
2008-2307	BioRad	HSV-2	Positive	> 8.0	AI	Positive	8.1	NA	TRUE	VRC	2008	2	Positive	NA	NA	Female	white	NA	NA	5493	27	Yes	NA	Yes	NA
2008-2305	Roche	HSV-1	Negative	0.034	COI	Negative	0.034	NA	FALSE	VRC	2008	2	Negative	NA	NA	Male	black	NA	NA	7836	NA	NA	NA	Yes	NA
2008-2305	Roche	HSV-2	Positive	56	COI	Positive	56	NA	FALSE	VRC	2008	2	Positive	NA	NA	Male	black	NA	NA	7836	NA	NA	NA	Yes	NA
2008-2305	DiaSorin	HSV-1	Negative	0.21299999999999999	Index	Negative	0.213	NA	FALSE	VRC	2008	2	Negative	NA	NA	Male	black	NA	NA	7836	NA	NA	NA	Yes	NA
2008-2305	DiaSorin	HSV-2	Positive	14.4	Index	Positive	14.4	NA	FALSE	VRC	2008	2	Positive	NA	NA	Male	black	NA	NA	7836	NA	NA	NA	Yes	NA
2008-2305	BioRad	HSV-2	Positive	> 8.0	AI	Positive	8.1	NA	TRUE	VRC	2008	2	Positive	NA	NA	Male	black	NA	NA	7836	NA	NA	NA	Yes	NA
2008-2305	BioRad	HSV-1	Negative	< 0.2	AI	Negative	0.1	NA	TRUE	VRC	2008	2	Negative	NA	NA	Male	black	NA	NA	7836	NA	NA	NA	Yes	NA
2008-2302	Roche	HSV-1	Negative	0.034	COI	Negative	0.034	NA	FALSE	VRC	2008	2	Negative	NA	NA	Male	white	NA	NA	11500	NA	Yes	NA	NA	NA
2008-2302	Roche	HSV-2	Positive	34.29	COI	Positive	34.29	NA	FALSE	VRC	2008	2	Positive	NA	NA	Male	white	NA	NA	11500	NA	Yes	NA	NA	NA
2008-2302	DiaSorin	HSV-1	Negative	0.114	Index	Negative	0.114	NA	FALSE	VRC	2008	2	Negative	NA	NA	Male	white	NA	NA	11500	NA	Yes	NA	NA	NA
2008-2302	DiaSorin	HSV-2	Positive	5.37	Index	Positive	5.37	NA	FALSE	VRC	2008	2	Positive	NA	NA	Male	white	NA	NA	11500	NA	Yes	NA	NA	NA
2008-2302	BioRad	HSV-1	Negative	0.3	AI	Negative	0.3	NA	FALSE	VRC	2008	2	Negative	NA	NA	Male	white	NA	NA	11500	NA	Yes	NA	NA	NA
2008-2302	BioRad	HSV-2	Positive	> 8.0	AI	Positive	8.1	NA	TRUE	VRC	2008	2	Positive	NA	NA	Male	white	NA	NA	11500	NA	Yes	NA	NA	NA
2008-2301	Roche	HSV-1	Negative	0.034	COI	Negative	0.034	NA	FALSE	VRC	2008	2	Negative	NA	NA	Female	white	NA	NA	877	NA	NA	NA	Yes	NA
2008-2301	Roche	HSV-2	Positive	114.5	COI	Positive	114.5	NA	FALSE	VRC	2008	2	Positive	NA	NA	Female	white	NA	NA	877	NA	NA	NA	Yes	NA
2008-2301	DiaSorin	HSV-1	Negative	0.23599999999999999	Index	Negative	0.236	NA	FALSE	VRC	2008	2	Negative	NA	NA	Female	white	NA	NA	877	NA	NA	NA	Yes	NA
2008-2301	DiaSorin	HSV-2	Positive	11.7	Index	Positive	11.7	NA	FALSE	VRC	2008	2	Positive	NA	NA	Female	white	NA	NA	877	NA	NA	NA	Yes	NA
2008-2301	BioRad	HSV-2	Positive	> 8.0	AI	Positive	8.1	NA	TRUE	VRC	2008	2	Positive	NA	NA	Female	white	NA	NA	877	NA	NA	NA	Yes	NA
2008-2301	BioRad	HSV-1	Negative	< 0.2	AI	Negative	0.1	NA	TRUE	VRC	2008	2	Negative	NA	NA	Female	white	NA	NA	877	NA	NA	NA	Yes	NA
2008-2298	Roche	HSV-1	Negative	0.033	COI	Negative	0.033	NA	FALSE	VRC	2008	2	Negative	NA	NA	Male	white	NA	NA	10779	NA	Yes	NA	Yes	NA
2008-2298	Roche	HSV-2	Positive	113.1	COI	Positive	113.1	NA	FALSE	VRC	2008	2	Positive	NA	NA	Male	white	NA	NA	10779	NA	Yes	NA	Yes	NA
2008-2298	DiaSorin	HSV-1	Positive	2.63	Index	Positive	2.63	NA	FALSE	VRC	2008	2	Negative	NA	NA	Male	white	NA	NA	10779	NA	Yes	NA	Yes	NA
2008-2298	DiaSorin	HSV-2	Positive	16	Index	Positive	16	NA	FALSE	VRC	2008	2	Positive	NA	NA	Male	white	NA	NA	10779	NA	Yes	NA	Yes	NA
2008-2298	BioRad	HSV-2	Positive	> 8.0	AI	Positive	8.1	NA	TRUE	VRC	2008	2	Positive	NA	NA	Male	white	NA	NA	10779	NA	Yes	NA	Yes	NA
2008-2298	BioRad	HSV-1	Negative	< 0.2	AI	Negative	0.1	NA	TRUE	VRC	2008	2	Negative	NA	NA	Male	white	NA	NA	10779	NA	Yes	NA	Yes	NA
2008-2293	Roche	HSV-1	Negative	0.034	COI	Negative	0.034	NA	FALSE	VRC	2008	2	Negative	NA	NA	Female	white	NA	NA	5998	NA	Yes	NA	Yes	NA
2008-2293	Roche	HSV-2	Positive	158	COI	Positive	158	NA	FALSE	VRC	2008	2	Positive	NA	NA	Female	white	NA	NA	5998	NA	Yes	NA	Yes	NA
2008-2293	DiaSorin	HSV-1	Negative	0.112	Index	Negative	0.112	NA	FALSE	VRC	2008	2	Negative	NA	NA	Female	white	NA	NA	5998	NA	Yes	NA	Yes	NA
2008-2293	DiaSorin	HSV-2	Positive	>23.6	Index	Positive	23.7	NA	TRUE	VRC	2008	2	Positive	NA	NA	Female	white	NA	NA	5998	NA	Yes	NA	Yes	NA
2008-2293	BioRad	HSV-2	Positive	> 8.0	AI	Positive	8.1	NA	TRUE	VRC	2008	2	Positive	NA	NA	Female	white	NA	NA	5998	NA	Yes	NA	Yes	NA
2008-2293	BioRad	HSV-1	Negative	< 0.2	AI	Negative	0.1	NA	TRUE	VRC	2008	2	Negative	NA	NA	Female	white	NA	NA	5998	NA	Yes	NA	Yes	NA
2008-2281	Roche	HSV-1	Negative	0.142	COI	Negative	0.142	NA	FALSE	VRC	2008	3	Positive	NA	NA	Female	white	NA	NA	9289	NA	Yes	NA	Yes	NA
2008-2281	Roche	HSV-2	Positive	81.31	COI	Positive	81.31	NA	FALSE	VRC	2008	3	Positive	NA	NA	Female	white	NA	NA	9289	NA	Yes	NA	Yes	NA
2008-2281	DiaSorin	HSV-1	Negative	0.499	Index	Negative	0.499	NA	FALSE	VRC	2008	3	Positive	NA	NA	Female	white	NA	NA	9289	NA	Yes	NA	Yes	NA
2008-2281	DiaSorin	HSV-2	Positive	6.33	Index	Positive	6.33	NA	FALSE	VRC	2008	3	Positive	NA	NA	Female	white	NA	NA	9289	NA	Yes	NA	Yes	NA
2008-2281	BioRad	HSV-1	Negative	0.2	AI	Negative	0.2	NA	FALSE	VRC	2008	3	Positive	NA	NA	Female	white	NA	NA	9289	NA	Yes	NA	Yes	NA
2008-2281	BioRad	HSV-2	Positive	> 8.0	AI	Positive	8.1	NA	TRUE	VRC	2008	3	Positive	NA	NA	Female	white	NA	NA	9289	NA	Yes	NA	Yes	NA
2008-2201	DiaSorin	HSV-1	Negative	0.2	Index	Negative	0.2	NA	FALSE	VRC	2008	2	Negative	NA	NA	Female	black	NA	NA	11449	NA	Yes	NA	Yes	NA
2008-2201	DiaSorin	HSV-2	Positive	5.23	Index	Positive	5.23	NA	FALSE	VRC	2008	2	Positive	NA	NA	Female	black	NA	NA	11449	NA	Yes	NA	Yes	NA
2008-2150	Roche	HSV-1	Positive	24.89	COI	Positive	24.89	NA	FALSE	VRC	2008	3	Positive	NA	NA	Male	white	NA	NA	NA	44	Yes	NA	NA	NA
2008-2150	Roche	HSV-2	Positive	13.7	COI	Positive	13.7	NA	FALSE	VRC	2008	3	Positive	NA	NA	Male	white	NA	NA	NA	44	Yes	NA	NA	NA
2008-2150	DiaSorin	HSV-1	Positive	35.5	Index	Positive	35.5	NA	FALSE	VRC	2008	3	Positive	NA	NA	Male	white	NA	NA	NA	44	Yes	NA	NA	NA
2008-2150	DiaSorin	HSV-2	Positive	5.54	Index	Positive	5.54	NA	FALSE	VRC	2008	3	Positive	NA	NA	Male	white	NA	NA	NA	44	Yes	NA	NA	NA
2008-2150	BioRad	HSV-1	Positive	> 8.0	AI	Positive	8.1	NA	TRUE	VRC	2008	3	Positive	NA	NA	Male	white	NA	NA	NA	44	Yes	NA	NA	NA
2008-2150	BioRad	HSV-2	Positive	> 8.0	AI	Positive	8.1	NA	TRUE	VRC	2008	3	Positive	NA	NA	Male	white	NA	NA	NA	44	Yes	NA	NA	NA
2008-2149	Roche	HSV-1	Negative	0.034	COI	Negative	0.034	NA	FALSE	VRC	2008	3	Positive	NA	NA	Female	mixed	NA	NA	5959	9.7	Yes	NA	Yes	NA
2008-2149	Roche	HSV-2	Positive	177.2	COI	Positive	177.2	NA	FALSE	VRC	2008	3	Positive	NA	NA	Female	mixed	NA	NA	5959	9.7	Yes	NA	Yes	NA
2008-2149	DiaSorin	HSV-1	Negative	0.78600000000000003	Index	Negative	0.786	NA	FALSE	VRC	2008	3	Positive	NA	NA	Female	mixed	NA	NA	5959	9.7	Yes	NA	Yes	NA
2008-2149	DiaSorin	HSV-2	Positive	18	Index	Positive	18	NA	FALSE	VRC	2008	3	Positive	NA	NA	Female	mixed	NA	NA	5959	9.7	Yes	NA	Yes	NA
2008-2149	BioRad	HSV-2	Positive	> 8.0	AI	Positive	8.1	NA	TRUE	VRC	2008	3	Positive	NA	NA	Female	mixed	NA	NA	5959	9.7	Yes	NA	Yes	NA
2008-2149	BioRad	HSV-1	Negative	< 0.2	AI	Negative	0.1	NA	TRUE	VRC	2008	3	Positive	NA	NA	Female	mixed	NA	NA	5959	9.7	Yes	NA	Yes	NA
2008-2125	Roche	HSV-1	Negative	0.035	COI	Negative	0.035	NA	FALSE	VRC	2008	2	Negative	NA	NA	Male	white	NA	NA	7663	NA	Yes	NA	NA	NA
2008-2125	Roche	HSV-2	Positive	24.21	COI	Positive	24.21	NA	FALSE	VRC	2008	2	Positive	NA	NA	Male	white	NA	NA	7663	NA	Yes	NA	NA	NA
2008-2125	DiaSorin	HSV-1	Negative	0.14699999999999999	Index	Negative	0.147	NA	FALSE	VRC	2008	2	Negative	NA	NA	Male	white	NA	NA	7663	NA	Yes	NA	NA	NA
2008-2125	DiaSorin	HSV-2	Positive	5.74	Index	Positive	5.74	NA	FALSE	VRC	2008	2	Positive	NA	NA	Male	white	NA	NA	7663	NA	Yes	NA	NA	NA
2008-2125	BioRad	HSV-2	Positive	6.4	AI	Positive	6.4	NA	FALSE	VRC	2008	2	Positive	NA	NA	Male	white	NA	NA	7663	NA	Yes	NA	NA	NA
2008-2125	BioRad	HSV-1	Negative	< 0.2	AI	Negative	0.1	NA	TRUE	VRC	2008	2	Negative	NA	NA	Male	white	NA	NA	7663	NA	Yes	NA	NA	NA
2008-2124	Roche	HSV-1	Positive	77.41	COI	Positive	77.41	NA	FALSE	VRC	2008	3	Positive	NA	NA	Male	white	NA	NA	2651	11.5	Yes	NA	Yes	NA
2008-2124	Roche	HSV-2	Positive	44.62	COI	Positive	44.62	NA	FALSE	VRC	2008	3	Positive	NA	NA	Male	white	NA	NA	2651	11.5	Yes	NA	Yes	NA
2008-2124	DiaSorin	HSV-1	Positive	55	Index	Positive	55	NA	FALSE	VRC	2008	3	Positive	NA	NA	Male	white	NA	NA	2651	11.5	Yes	NA	Yes	NA
2008-2124	DiaSorin	HSV-2	Positive	6.53	Index	Positive	6.53	NA	FALSE	VRC	2008	3	Positive	NA	NA	Male	white	NA	NA	2651	11.5	Yes	NA	Yes	NA
2008-2124	BioRad	HSV-1	Positive	> 8.0	AI	Positive	8.1	NA	TRUE	VRC	2008	3	Positive	NA	NA	Male	white	NA	NA	2651	11.5	Yes	NA	Yes	NA
2008-2124	BioRad	HSV-2	Positive	> 8.0	AI	Positive	8.1	NA	TRUE	VRC	2008	3	Positive	NA	NA	Male	white	NA	NA	2651	11.5	Yes	NA	Yes	NA
2008-2117	Roche	HSV-1	Positive	49.61	COI	Positive	49.61	NA	FALSE	VRC	2008	3	Positive	NA	NA	Male	black	NA	NA	9218	NA	Yes	NA	Yes	NA
2008-2117	Roche	HSV-2	Positive	155.2	COI	Positive	155.2	NA	FALSE	VRC	2008	3	Positive	NA	NA	Male	black	NA	NA	9218	NA	Yes	NA	Yes	NA
2008-2117	DiaSorin	HSV-1	Positive	41.7	Index	Positive	41.7	NA	FALSE	VRC	2008	3	Positive	NA	NA	Male	black	NA	NA	9218	NA	Yes	NA	Yes	NA
2008-2117	DiaSorin	HSV-2	Positive	>23.6	Index	Positive	23.7	NA	TRUE	VRC	2008	3	Positive	NA	NA	Male	black	NA	NA	9218	NA	Yes	NA	Yes	NA
2008-2117	BioRad	HSV-1	Positive	> 8.0	AI	Positive	8.1	NA	TRUE	VRC	2008	3	Positive	NA	NA	Male	black	NA	NA	9218	NA	Yes	NA	Yes	NA
2008-2117	BioRad	HSV-2	Positive	> 8.0	AI	Positive	8.1	NA	TRUE	VRC	2008	3	Positive	NA	NA	Male	black	NA	NA	9218	NA	Yes	NA	Yes	NA
2008-2084	Roche	HSV-1	Positive	1.46	COI	Positive	1.46	NA	FALSE	VRC	2008	1	Positive	NA	NA	Female	white	NA	NA	437	NA	NA	Yes	NA	Yes
2008-2084	Roche	HSV-2	Negative	0.093	COI	Negative	0.093	NA	FALSE	VRC	2008	1	Negative	NA	NA	Female	white	NA	NA	437	NA	NA	Yes	NA	Yes
2008-2084	DiaSorin	HSV-1	Positive	6.19	Index	Positive	6.19	NA	FALSE	VRC	2008	1	Positive	NA	NA	Female	white	NA	NA	437	NA	NA	Yes	NA	Yes
2008-2084	DiaSorin	HSV-2	Negative	0.16600000000000001	Index	Negative	0.166	NA	FALSE	VRC	2008	1	Negative	NA	NA	Female	white	NA	NA	437	NA	NA	Yes	NA	Yes
2008-2084	BioRad	HSV-1	Positive	1.7	AI	Positive	1.7	NA	FALSE	VRC	2008	1	Positive	NA	NA	Female	white	NA	NA	437	NA	NA	Yes	NA	Yes
2008-2084	BioRad	HSV-2	Negative	< 0.2	AI	Negative	0.1	NA	TRUE	VRC	2008	1	Negative	NA	NA	Female	white	NA	NA	437	NA	NA	Yes	NA	Yes
2008-2034	Roche	HSV-1	Positive	6.32	COI	Positive	6.32	NA	FALSE	VRC	2008	3	Positive	NA	NA	Female	black	NA	NA	10980	NA	Yes	NA	NA	NA
2008-2034	Roche	HSV-2	Positive	55.47	COI	Positive	55.47	NA	FALSE	VRC	2008	3	Positive	NA	NA	Female	black	NA	NA	10980	NA	Yes	NA	NA	NA
2008-2034	DiaSorin	HSV-1	Positive	40	Index	Positive	40	NA	FALSE	VRC	2008	3	Positive	NA	NA	Female	black	NA	NA	10980	NA	Yes	NA	NA	NA
2008-2034	DiaSorin	HSV-2	Positive	11	Index	Positive	11	NA	FALSE	VRC	2008	3	Positive	NA	NA	Female	black	NA	NA	10980	NA	Yes	NA	NA	NA
2008-2034	BioRad	HSV-1	Positive	5.1	AI	Positive	5.1	NA	FALSE	VRC	2008	3	Positive	NA	NA	Female	black	NA	NA	10980	NA	Yes	NA	NA	NA
2008-2034	BioRad	HSV-2	Positive	> 8.0	AI	Positive	8.1	NA	TRUE	VRC	2008	3	Positive	NA	NA	Female	black	NA	NA	10980	NA	Yes	NA	NA	NA
2008-2032	Roche	HSV-1	Positive	1.08	COI	Positive	1.08	NA	FALSE	VRC	2008	3	Positive	NA	NA	Female	nat amer	NA	NA	2847	NA	NA	NA	Yes	NA
2008-2032	Roche	HSV-2	Positive	77.3	COI	Positive	77.3	NA	FALSE	VRC	2008	3	Positive	NA	NA	Female	nat amer	NA	NA	2847	NA	NA	NA	Yes	NA
2008-2032	DiaSorin	HSV-1	Positive	7.78	Index	Positive	7.78	NA	FALSE	VRC	2008	3	Positive	NA	NA	Female	nat amer	NA	NA	2847	NA	NA	NA	Yes	NA
2008-2032	DiaSorin	HSV-2	Positive	8.2200000000000006	Index	Positive	8.22	NA	FALSE	VRC	2008	3	Positive	NA	NA	Female	nat amer	NA	NA	2847	NA	NA	NA	Yes	NA
2008-2032	BioRad	HSV-1	Negative	0.6	AI	Negative	0.6	NA	FALSE	VRC	2008	3	Positive	NA	NA	Female	nat amer	NA	NA	2847	NA	NA	NA	Yes	NA
2008-2032	BioRad	HSV-2	Positive	> 8.0	AI	Positive	8.1	NA	TRUE	VRC	2008	3	Positive	NA	NA	Female	nat amer	NA	NA	2847	NA	NA	NA	Yes	NA
2008-2027	Roche	HSV-1	Positive	40.56	COI	Positive	40.56	NA	FALSE	VRC	2008	3	Positive	NA	NA	Female	white	NA	NA	6120	29.4	Yes	NA	NA	NA
2008-2027	Roche	HSV-2	Positive	117.8	COI	Positive	117.8	NA	FALSE	VRC	2008	3	Positive	NA	NA	Female	white	NA	NA	6120	29.4	Yes	NA	NA	NA
2008-2027	DiaSorin	HSV-1	Positive	42.3	Index	Positive	42.3	NA	FALSE	VRC	2008	3	Positive	NA	NA	Female	white	NA	NA	6120	29.4	Yes	NA	NA	NA
2008-2027	DiaSorin	HSV-2	Positive	12.6	Index	Positive	12.6	NA	FALSE	VRC	2008	3	Positive	NA	NA	Female	white	NA	NA	6120	29.4	Yes	NA	NA	NA
2008-2027	BioRad	HSV-1	Positive	> 8.0	AI	Positive	8.1	NA	TRUE	VRC	2008	3	Positive	NA	NA	Female	white	NA	NA	6120	29.4	Yes	NA	NA	NA
2008-2027	BioRad	HSV-2	Positive	> 8.0	AI	Positive	8.1	NA	TRUE	VRC	2008	3	Positive	NA	NA	Female	white	NA	NA	6120	29.4	Yes	NA	NA	NA
2008-195	Roche	HSV-1	Negative	0.034	COI	Negative	0.034	NA	FALSE	VRC	2008	2	Negative	NA	NA	Female	asian	NA	NA	349	NA	Yes	NA	NA	NA
2008-195	Roche	HSV-2	Positive	24.11	COI	Positive	24.11	NA	FALSE	VRC	2008	2	Positive	NA	NA	Female	asian	NA	NA	349	NA	Yes	NA	NA	NA
2008-195	DiaSorin	HSV-1	Negative	<0.0100	Index	Negative	0.009	NA	TRUE	VRC	2008	2	Negative	NA	NA	Female	asian	NA	NA	349	NA	Yes	NA	NA	NA
2008-195	DiaSorin	HSV-2	Positive	5.05	Index	Positive	5.05	NA	FALSE	VRC	2008	2	Positive	NA	NA	Female	asian	NA	NA	349	NA	Yes	NA	NA	NA
2008-195	BioRad	HSV-2	Positive	> 8.0	AI	Positive	8.1	NA	TRUE	VRC	2008	2	Positive	NA	NA	Female	asian	NA	NA	349	NA	Yes	NA	NA	NA
2008-195	BioRad	HSV-1	Negative	< 0.2	AI	Negative	0.1	NA	TRUE	VRC	2008	2	Negative	NA	NA	Female	asian	NA	NA	349	NA	Yes	NA	NA	NA
2008-18	Roche	HSV-1	Positive	24.62	COI	Positive	24.62	NA	FALSE	VRC	2008	3	Positive	NA	NA	Male	white	NA	NA	1012	NA	NA	NA	Yes	NA
2008-18	Roche	HSV-2	Positive	32.93	COI	Positive	32.93	NA	FALSE	VRC	2008	3	Positive	NA	NA	Male	white	NA	NA	1012	NA	NA	NA	Yes	NA
2008-18	DiaSorin	HSV-1	Positive	39.9	Index	Positive	39.9	NA	FALSE	VRC	2008	3	Positive	NA	NA	Male	white	NA	NA	1012	NA	NA	NA	Yes	NA
2008-18	DiaSorin	HSV-2	Positive	4.66	Index	Positive	4.66	NA	FALSE	VRC	2008	3	Positive	NA	NA	Male	white	NA	NA	1012	NA	NA	NA	Yes	NA
2008-18	BioRad	HSV-2	Positive	7.1	AI	Positive	7.1	NA	FALSE	VRC	2008	3	Positive	NA	NA	Male	white	NA	NA	1012	NA	NA	NA	Yes	NA
2008-18	BioRad	HSV-1	Positive	> 8.0	AI	Positive	8.1	NA	TRUE	VRC	2008	3	Positive	NA	NA	Male	white	NA	NA	1012	NA	NA	NA	Yes	NA
2008-16	Roche	HSV-1	Negative	0.035	COI	Negative	0.035	NA	FALSE	VRC	2008	2	Negative	NA	NA	Female	white	NA	NA	1300	24.1	Yes	NA	NA	NA
2008-16	Roche	HSV-2	Positive	85.26	COI	Positive	85.26	NA	FALSE	VRC	2008	2	Positive	NA	NA	Female	white	NA	NA	1300	24.1	Yes	NA	NA	NA
2008-16	DiaSorin	HSV-1	Negative	0.224	Index	Negative	0.224	NA	FALSE	VRC	2008	2	Negative	NA	NA	Female	white	NA	NA	1300	24.1	Yes	NA	NA	NA
2008-16	DiaSorin	HSV-2	Positive	7.94	Index	Positive	7.94	NA	FALSE	VRC	2008	2	Positive	NA	NA	Female	white	NA	NA	1300	24.1	Yes	NA	NA	NA
2008-16	BioRad	HSV-2	Positive	> 8.0	AI	Positive	8.1	NA	TRUE	VRC	2008	2	Positive	NA	NA	Female	white	NA	NA	1300	24.1	Yes	NA	NA	NA
2008-16	BioRad	HSV-1	Negative	< 0.2	AI	Negative	0.1	NA	TRUE	VRC	2008	2	Negative	NA	NA	Female	white	NA	NA	1300	24.1	Yes	NA	NA	NA
2008-15	Roche	HSV-1	Positive	108.4	COI	Positive	108.4	NA	FALSE	VRC	2008	3	Positive	NA	NA	Female	black	NA	NA	6409	1.6	Yes	NA	Yes	NA
2008-15	Roche	HSV-2	Positive	103.7	COI	Positive	103.7	NA	FALSE	VRC	2008	3	Positive	NA	NA	Female	black	NA	NA	6409	1.6	Yes	NA	Yes	NA
2008-15	DiaSorin	HSV-1	Positive	>62.2	Index	Positive	62.3	NA	TRUE	VRC	2008	3	Positive	NA	NA	Female	black	NA	NA	6409	1.6	Yes	NA	Yes	NA
2008-15	DiaSorin	HSV-2	Positive	8.8699999999999992	Index	Positive	8.87	NA	FALSE	VRC	2008	3	Positive	NA	NA	Female	black	NA	NA	6409	1.6	Yes	NA	Yes	NA
2008-15	BioRad	HSV-1	Positive	> 8.0	AI	Positive	8.1	NA	TRUE	VRC	2008	3	Positive	NA	NA	Female	black	NA	NA	6409	1.6	Yes	NA	Yes	NA
2008-15	BioRad	HSV-2	Positive	> 8.0	AI	Positive	8.1	NA	TRUE	VRC	2008	3	Positive	NA	NA	Female	black	NA	NA	6409	1.6	Yes	NA	Yes	NA
2008-1223	Roche	HSV-1	Negative	0.034	COI	Negative	0.034	NA	FALSE	VRC	2008	2	Negative	NA	NA	Female	black	NA	NA	10889	0	Yes	NA	NA	NA
2008-1223	Roche	HSV-2	Positive	40.01	COI	Positive	40.01	NA	FALSE	VRC	2008	2	Positive	NA	NA	Female	black	NA	NA	10889	0	Yes	NA	NA	NA
2008-1223	DiaSorin	HSV-1	Negative	0.12	Index	Negative	0.12	NA	FALSE	VRC	2008	2	Negative	NA	NA	Female	black	NA	NA	10889	0	Yes	NA	NA	NA
2008-1223	DiaSorin	HSV-2	Positive	5.49	Index	Positive	5.49	NA	FALSE	VRC	2008	2	Positive	NA	NA	Female	black	NA	NA	10889	0	Yes	NA	NA	NA
2008-1223	BioRad	HSV-1	Negative	0.2	AI	Negative	0.2	NA	FALSE	VRC	2008	2	Negative	NA	NA	Female	black	NA	NA	10889	0	Yes	NA	NA	NA
2008-1223	BioRad	HSV-2	Positive	> 8.0	AI	Positive	8.1	NA	TRUE	VRC	2008	2	Positive	NA	NA	Female	black	NA	NA	10889	0	Yes	NA	NA	NA
2007-907	Roche	HSV-1	Positive	128.9	COI	Positive	128.9	NA	FALSE	VRC	2007	3	Positive	NA	NA	Male	black	NA	NA	8011	0	Yes	NA	Yes	NA
2007-907	Roche	HSV-2	Positive	21.8	COI	Positive	21.8	NA	FALSE	VRC	2007	3	Positive	NA	NA	Male	black	NA	NA	8011	0	Yes	NA	Yes	NA
2007-907	DiaSorin	HSV-1	Positive	49.8	Index	Positive	49.8	NA	FALSE	VRC	2007	3	Positive	NA	NA	Male	black	NA	NA	8011	0	Yes	NA	Yes	NA
2007-907	DiaSorin	HSV-2	Equivocal	1.06	Index	Equivocal	1.06	initial	FALSE	VRC	2007	3	Positive	NA	NA	Male	black	NA	NA	8011	0	Yes	NA	Yes	NA
2007-907	DiaSorin	HSV-2	Positive	1.1200000000000001	Index	Positive	1.12	rpt	FALSE	VRC	2007	3	Positive	NA	NA	Male	black	NA	NA	8011	0	Yes	NA	Yes	NA
2007-907	DiaSorin	HSV-2	Equivocal	1.02	Index	Equivocal	1.02	rpt	FALSE	VRC	2007	3	Positive	NA	NA	Male	black	NA	NA	8011	0	Yes	NA	Yes	NA
2007-907	DiaSorin	HSV-2	Equivocal	1.05	Index	Equivocal	1.05	rpt	FALSE	VRC	2007	3	Positive	NA	NA	Male	black	NA	NA	8011	0	Yes	NA	Yes	NA
2007-907	BioRad	HSV-2	Positive	7.8	AI	Positive	7.8	NA	FALSE	VRC	2007	3	Positive	NA	NA	Male	black	NA	NA	8011	0	Yes	NA	Yes	NA
2007-907	BioRad	HSV-1	Positive	> 8.0	AI	Positive	8.1	NA	TRUE	VRC	2007	3	Positive	NA	NA	Male	black	NA	NA	8011	0	Yes	NA	Yes	NA
2007-89	Roche	HSV-1	Negative	0.135	COI	Negative	0.135	NA	FALSE	VRC	2007	2	Negative	NA	NA	Female	white	NA	NA	5332	33.3	Yes	NA	NA	NA
2007-89	Roche	HSV-2	Positive	126	COI	Positive	126	NA	FALSE	VRC	2007	2	Positive	NA	NA	Female	white	NA	NA	5332	33.3	Yes	NA	NA	NA
2007-89	DiaSorin	HSV-1	Positive	1.8	Index	Positive	1.8	NA	FALSE	VRC	2007	2	Negative	NA	NA	Female	white	NA	NA	5332	33.3	Yes	NA	NA	NA
2007-89	DiaSorin	HSV-2	Positive	>23.6	Index	Positive	23.7	NA	TRUE	VRC	2007	2	Positive	NA	NA	Female	white	NA	NA	5332	33.3	Yes	NA	NA	NA
2007-89	BioRad	HSV-1	Negative	0.5	AI	Negative	0.5	NA	FALSE	VRC	2007	2	Negative	NA	NA	Female	white	NA	NA	5332	33.3	Yes	NA	NA	NA
2007-89	BioRad	HSV-2	Positive	> 8.0	AI	Positive	8.1	NA	TRUE	VRC	2007	2	Positive	NA	NA	Female	white	NA	NA	5332	33.3	Yes	NA	NA	NA
2007-885	Roche	HSV-1	Negative	0.034	COI	Negative	0.034	NA	FALSE	VRC	2007	2	Negative	NA	NA	Male	other	NA	NA	1446	NA	Yes	NA	NA	NA
2007-885	Roche	HSV-2	Positive	69.28	COI	Positive	69.28	NA	FALSE	VRC	2007	2	Positive	NA	NA	Male	other	NA	NA	1446	NA	Yes	NA	NA	NA
2007-885	DiaSorin	HSV-1	Negative	0.124	Index	Negative	0.124	NA	FALSE	VRC	2007	2	Negative	NA	NA	Male	other	NA	NA	1446	NA	Yes	NA	NA	NA
2007-885	DiaSorin	HSV-2	Positive	13.8	Index	Positive	13.8	NA	FALSE	VRC	2007	2	Positive	NA	NA	Male	other	NA	NA	1446	NA	Yes	NA	NA	NA
2007-885	BioRad	HSV-1	Negative	0.2	AI	Negative	0.2	NA	FALSE	VRC	2007	2	Negative	NA	NA	Male	other	NA	NA	1446	NA	Yes	NA	NA	NA
2007-885	BioRad	HSV-2	Positive	> 8.0	AI	Positive	8.1	NA	TRUE	VRC	2007	2	Positive	NA	NA	Male	other	NA	NA	1446	NA	Yes	NA	NA	NA
2007-443	Roche	HSV-1	Negative	0.033	COI	Negative	0.033	NA	FALSE	VRC	2007	2	Negative	NA	NA	Female	white	NA	NA	2259	NA	NA	NA	Yes	NA
2007-443	Roche	HSV-2	Positive	41.03	COI	Positive	41.03	NA	FALSE	VRC	2007	2	Positive	NA	NA	Female	white	NA	NA	2259	NA	NA	NA	Yes	NA
2007-443	DiaSorin	HSV-1	Negative	0.151	Index	Negative	0.151	NA	FALSE	VRC	2007	2	Negative	NA	NA	Female	white	NA	NA	2259	NA	NA	NA	Yes	NA
2007-443	DiaSorin	HSV-2	Positive	5.56	Index	Positive	5.56	NA	FALSE	VRC	2007	2	Positive	NA	NA	Female	white	NA	NA	2259	NA	NA	NA	Yes	NA
2007-443	BioRad	HSV-2	Positive	> 8.0	AI	Positive	8.1	NA	TRUE	VRC	2007	2	Positive	NA	NA	Female	white	NA	NA	2259	NA	NA	NA	Yes	NA
2007-443	BioRad	HSV-1	Negative	< 0.2	AI	Negative	0.1	NA	TRUE	VRC	2007	2	Negative	NA	NA	Female	white	NA	NA	2259	NA	NA	NA	Yes	NA
2007-416	Roche	HSV-1	Negative	0.034	COI	Negative	0.034	NA	FALSE	VRC	2007	2	Negative	NA	NA	Female	white	NA	NA	4461	NA	Yes	NA	NA	NA
2007-416	Roche	HSV-2	Positive	96.16	COI	Positive	96.16	NA	FALSE	VRC	2007	2	Positive	NA	NA	Female	white	NA	NA	4461	NA	Yes	NA	NA	NA
2007-416	DiaSorin	HSV-1	Negative	0.29399999999999998	Index	Negative	0.294	NA	FALSE	VRC	2007	2	Negative	NA	NA	Female	white	NA	NA	4461	NA	Yes	NA	NA	NA
2007-416	DiaSorin	HSV-2	Positive	20.5	Index	Positive	20.5	NA	FALSE	VRC	2007	2	Positive	NA	NA	Female	white	NA	NA	4461	NA	Yes	NA	NA	NA
2007-416	BioRad	HSV-2	Positive	> 8.0	AI	Positive	8.1	NA	TRUE	VRC	2007	2	Positive	NA	NA	Female	white	NA	NA	4461	NA	Yes	NA	NA	NA
2007-416	BioRad	HSV-1	Negative	< 0.2	AI	Negative	0.1	NA	TRUE	VRC	2007	2	Negative	NA	NA	Female	white	NA	NA	4461	NA	Yes	NA	NA	NA
2007-393	Roche	HSV-1	Negative	0.04	COI	Negative	0.04	NA	FALSE	VRC	2007	3	Positive	NA	NA	Male	white	NA	NA	13375	NA	Yes	NA	NA	NA
2007-393	Roche	HSV-2	Positive	103	COI	Positive	103	NA	FALSE	VRC	2007	3	Positive	NA	NA	Male	white	NA	NA	13375	NA	Yes	NA	NA	NA
2007-393	DiaSorin	HSV-1	Negative	0.33200000000000002	Index	Negative	0.332	NA	FALSE	VRC	2007	3	Positive	NA	NA	Male	white	NA	NA	13375	NA	Yes	NA	NA	NA
2007-393	DiaSorin	HSV-2	Positive	9.9700000000000006	Index	Positive	9.97	NA	FALSE	VRC	2007	3	Positive	NA	NA	Male	white	NA	NA	13375	NA	Yes	NA	NA	NA
2007-393	BioRad	HSV-2	Positive	> 8.0	AI	Positive	8.1	NA	TRUE	VRC	2007	3	Positive	NA	NA	Male	white	NA	NA	13375	NA	Yes	NA	NA	NA
2007-393	BioRad	HSV-1	Negative	< 0.2	AI	Negative	0.1	NA	TRUE	VRC	2007	3	Positive	NA	NA	Male	white	NA	NA	13375	NA	Yes	NA	NA	NA
2007-392	Roche	HSV-1	Positive	93.56	COI	Positive	93.56	NA	FALSE	VRC	2007	1	Positive	NA	NA	Male	mixed	NA	NA	NA	NA	NA	Yes	NA	NA
2007-392	Roche	HSV-2	Negative	0.099	COI	Negative	0.099	NA	FALSE	VRC	2007	1	Negative	NA	NA	Male	mixed	NA	NA	NA	NA	NA	Yes	NA	NA
2007-392	DiaSorin	HSV-1	Positive	>62.2	Index	Positive	62.3	NA	TRUE	VRC	2007	1	Positive	NA	NA	Male	mixed	NA	NA	NA	NA	NA	Yes	NA	NA
2007-392	DiaSorin	HSV-2	Negative	0.88600000000000001	Index	Negative	0.886	RPT	FALSE	VRC	2007	1	Negative	NA	NA	Male	mixed	NA	NA	NA	NA	NA	Yes	NA	NA
2007-392	DiaSorin	HSV-2	Equivocal	0.94199999999999995	Index	Equivocal	0.942	initial	FALSE	VRC	2007	1	Negative	NA	NA	Male	mixed	NA	NA	NA	NA	NA	Yes	NA	NA
2007-392	DiaSorin	HSV-2	Equivocal	0.95299999999999996	Index	Equivocal	0.953	RPT	FALSE	VRC	2007	1	Negative	NA	NA	Male	mixed	NA	NA	NA	NA	NA	Yes	NA	NA
2007-392	DiaSorin	HSV-2	Equivocal	0.97299999999999998	Index	Equivocal	0.973	RPT	FALSE	VRC	2007	1	Negative	NA	NA	Male	mixed	NA	NA	NA	NA	NA	Yes	NA	NA
2007-392	DiaSorin	HSV-2	Equivocal	0.93799999999999994	Index	Equivocal	0.938	RPT	FALSE	VRC	2007	1	Negative	NA	NA	Male	mixed	NA	NA	NA	NA	NA	Yes	NA	NA
2007-392	BioRad	HSV-1	Positive	> 8.0	AI	Positive	8.1	NA	TRUE	VRC	2007	1	Positive	NA	NA	Male	mixed	NA	NA	NA	NA	NA	Yes	NA	NA
2007-392	BioRad	HSV-2	Negative	< 0.2	AI	Negative	0.1	NA	TRUE	VRC	2007	1	Negative	NA	NA	Male	mixed	NA	NA	NA	NA	NA	Yes	NA	NA
2007-382	Roche	HSV-1	Positive	8.79	COI	Positive	8.79	NA	FALSE	VRC	2007	3	Positive	NA	NA	Male	white	NA	NA	428	NA	Yes	NA	Yes	NA
2007-382	Roche	HSV-2	Positive	37.17	COI	Positive	37.17	NA	FALSE	VRC	2007	3	Positive	NA	NA	Male	white	NA	NA	428	NA	Yes	NA	Yes	NA
2007-382	DiaSorin	HSV-1	Positive	15	Index	Positive	15	NA	FALSE	VRC	2007	3	Positive	NA	NA	Male	white	NA	NA	428	NA	Yes	NA	Yes	NA
2007-382	DiaSorin	HSV-2	Positive	5.71	Index	Positive	5.71	NA	FALSE	VRC	2007	3	Positive	NA	NA	Male	white	NA	NA	428	NA	Yes	NA	Yes	NA
2007-382	BioRad	HSV-1	Positive	6	AI	Positive	6	NA	FALSE	VRC	2007	3	Positive	NA	NA	Male	white	NA	NA	428	NA	Yes	NA	Yes	NA
2007-382	BioRad	HSV-2	Positive	> 8.0	AI	Positive	8.1	NA	TRUE	VRC	2007	3	Positive	NA	NA	Male	white	NA	NA	428	NA	Yes	NA	Yes	NA
2007-370	Roche	HSV-1	Negative	0.033	COI	Negative	0.033	NA	FALSE	VRC	2007	2	Negative	NA	NA	Female	white	NA	NA	8969	NA	Yes	NA	Yes	NA
2007-370	Roche	HSV-2	Positive	72.51	COI	Positive	72.51	NA	FALSE	VRC	2007	2	Positive	NA	NA	Female	white	NA	NA	8969	NA	Yes	NA	Yes	NA
2007-370	DiaSorin	HSV-1	Negative	0.22	Index	Negative	0.22	NA	FALSE	VRC	2007	2	Negative	NA	NA	Female	white	NA	NA	8969	NA	Yes	NA	Yes	NA
2007-370	DiaSorin	HSV-2	Positive	10.6	Index	Positive	10.6	NA	FALSE	VRC	2007	2	Positive	NA	NA	Female	white	NA	NA	8969	NA	Yes	NA	Yes	NA
2007-370	BioRad	HSV-2	Positive	> 8.0	AI	Positive	8.1	NA	TRUE	VRC	2007	2	Positive	NA	NA	Female	white	NA	NA	8969	NA	Yes	NA	Yes	NA
2007-370	BioRad	HSV-1	Negative	< 0.2	AI	Negative	0.1	NA	TRUE	VRC	2007	2	Negative	NA	NA	Female	white	NA	NA	8969	NA	Yes	NA	Yes	NA
2007-37	Roche	HSV-1	Positive	8.64	COI	Positive	8.64	NA	FALSE	VRC	2007	3	Positive	NA	NA	Female	white	NA	NA	4613	NA	Yes	NA	NA	NA
2007-37	Roche	HSV-2	Positive	51.1	COI	Positive	51.1	NA	FALSE	VRC	2007	3	Positive	NA	NA	Female	white	NA	NA	4613	NA	Yes	NA	NA	NA
2007-37	DiaSorin	HSV-1	Positive	20	Index	Positive	20	NA	FALSE	VRC	2007	3	Positive	NA	NA	Female	white	NA	NA	4613	NA	Yes	NA	NA	NA
2007-37	DiaSorin	HSV-2	Positive	4.82	Index	Positive	4.82	NA	FALSE	VRC	2007	3	Positive	NA	NA	Female	white	NA	NA	4613	NA	Yes	NA	NA	NA
2007-37	BioRad	HSV-1	Positive	> 8.0	AI	Positive	8.1	NA	TRUE	VRC	2007	3	Positive	NA	NA	Female	white	NA	NA	4613	NA	Yes	NA	NA	NA
2007-37	BioRad	HSV-2	Positive	> 8.0	AI	Positive	8.1	NA	TRUE	VRC	2007	3	Positive	NA	NA	Female	white	NA	NA	4613	NA	Yes	NA	NA	NA
2007-359	Roche	HSV-1	Negative	0.034	COI	Negative	0.034	NA	FALSE	VRC	2007	2	Negative	NA	NA	Female	white	NA	NA	685	NA	NA	NA	Yes	NA
2007-359	Roche	HSV-2	Positive	117.4	COI	Positive	117.4	NA	FALSE	VRC	2007	2	Positive	NA	NA	Female	white	NA	NA	685	NA	NA	NA	Yes	NA
2007-359	DiaSorin	HSV-1	Negative	0.36	Index	Negative	0.36	NA	FALSE	VRC	2007	2	Negative	NA	NA	Female	white	NA	NA	685	NA	NA	NA	Yes	NA
2007-359	DiaSorin	HSV-2	Positive	20.399999999999999	Index	Positive	20.4	NA	FALSE	VRC	2007	2	Positive	NA	NA	Female	white	NA	NA	685	NA	NA	NA	Yes	NA
2007-359	BioRad	HSV-1	Negative	0.3	AI	Negative	0.3	NA	FALSE	VRC	2007	2	Negative	NA	NA	Female	white	NA	NA	685	NA	NA	NA	Yes	NA
2007-359	BioRad	HSV-2	Positive	> 8.0	AI	Positive	8.1	NA	TRUE	VRC	2007	2	Positive	NA	NA	Female	white	NA	NA	685	NA	NA	NA	Yes	NA
2007-35	Roche	HSV-1	Negative	0.035	COI	Negative	0.035	NA	FALSE	VRC	2007	2	Negative	NA	NA	Female	white	NA	NA	2677	NA	Yes	NA	Yes	NA
2007-35	Roche	HSV-2	Positive	38.51	COI	Positive	38.51	NA	FALSE	VRC	2007	2	Positive	NA	NA	Female	white	NA	NA	2677	NA	Yes	NA	Yes	NA
2007-35	DiaSorin	HSV-1	Negative	0.107	Index	Negative	0.107	NA	FALSE	VRC	2007	2	Negative	NA	NA	Female	white	NA	NA	2677	NA	Yes	NA	Yes	NA
2007-35	DiaSorin	HSV-2	Positive	5.0599999999999996	Index	Positive	5.06	NA	FALSE	VRC	2007	2	Positive	NA	NA	Female	white	NA	NA	2677	NA	Yes	NA	Yes	NA
2007-35	BioRad	HSV-2	Positive	> 8.0	AI	Positive	8.1	NA	TRUE	VRC	2007	2	Positive	NA	NA	Female	white	NA	NA	2677	NA	Yes	NA	Yes	NA
2007-35	BioRad	HSV-1	Negative	< 0.2	AI	Negative	0.1	NA	TRUE	VRC	2007	2	Negative	NA	NA	Female	white	NA	NA	2677	NA	Yes	NA	Yes	NA
2007-328	Roche	HSV-1	Negative	0.034	COI	Negative	0.034	NA	FALSE	VRC	2007	2	Negative	NA	NA	Male	white	NA	NA	8024	31.3	Yes	NA	NA	NA
2007-328	Roche	HSV-2	Positive	454.4	COI	Positive	454.4	NA	FALSE	VRC	2007	2	Positive	NA	NA	Male	white	NA	NA	8024	31.3	Yes	NA	NA	NA
2007-328	DiaSorin	HSV-1	Negative	0.47099999999999997	Index	Negative	0.471	NA	FALSE	VRC	2007	2	Negative	NA	NA	Male	white	NA	NA	8024	31.3	Yes	NA	NA	NA
2007-328	DiaSorin	HSV-2	Positive	16.399999999999999	Index	Positive	16.4	NA	FALSE	VRC	2007	2	Positive	NA	NA	Male	white	NA	NA	8024	31.3	Yes	NA	NA	NA
2007-328	BioRad	HSV-2	Positive	> 8.0	AI	Positive	8.1	NA	TRUE	VRC	2007	2	Positive	NA	NA	Male	white	NA	NA	8024	31.3	Yes	NA	NA	NA
2007-328	BioRad	HSV-1	Negative	< 0.2	AI	Negative	0.1	NA	TRUE	VRC	2007	2	Negative	NA	NA	Male	white	NA	NA	8024	31.3	Yes	NA	NA	NA
2007-319	Roche	HSV-1	Positive	17.18	COI	Positive	17.18	NA	FALSE	VRC	2007	3	Positive	NA	NA	Male	white	NA	NA	NA	NA	Yes	NA	NA	NA
2007-319	Roche	HSV-2	Positive	58.65	COI	Positive	58.65	NA	FALSE	VRC	2007	3	Positive	NA	NA	Male	white	NA	NA	NA	NA	Yes	NA	NA	NA
2007-319	DiaSorin	HSV-1	Positive	25.4	Index	Positive	25.4	NA	FALSE	VRC	2007	3	Positive	NA	NA	Male	white	NA	NA	NA	NA	Yes	NA	NA	NA
2007-319	DiaSorin	HSV-2	Positive	3.02	Index	Positive	3.02	NA	FALSE	VRC	2007	3	Positive	NA	NA	Male	white	NA	NA	NA	NA	Yes	NA	NA	NA
2007-319	BioRad	HSV-1	Positive	> 8.0	AI	Positive	8.1	NA	TRUE	VRC	2007	3	Positive	NA	NA	Male	white	NA	NA	NA	NA	Yes	NA	NA	NA
2007-319	BioRad	HSV-2	Positive	> 8.0	AI	Positive	8.1	NA	TRUE	VRC	2007	3	Positive	NA	NA	Male	white	NA	NA	NA	NA	Yes	NA	NA	NA
2007-297	Roche	HSV-1	Positive	8.64	COI	Positive	8.64	NA	FALSE	VRC	2007	1	Positive	NA	NA	Female	white	NA	NA	896	0	NA	Yes	NA	Yes
2007-297	Roche	HSV-2	Negative	0.092	COI	Negative	0.092	NA	FALSE	VRC	2007	1	Negative	NA	NA	Female	white	NA	NA	896	0	NA	Yes	NA	Yes
2007-297	DiaSorin	HSV-1	Positive	43.8	Index	Positive	43.8	NA	FALSE	VRC	2007	1	Positive	NA	NA	Female	white	NA	NA	896	0	NA	Yes	NA	Yes
2007-297	DiaSorin	HSV-2	Positive	1.34	Index	Positive	1.34	NA	FALSE	VRC	2007	1	Negative	NA	NA	Female	white	NA	NA	896	0	NA	Yes	NA	Yes
2007-297	BioRad	HSV-1	Positive	7	AI	Positive	7	NA	FALSE	VRC	2007	1	Positive	NA	NA	Female	white	NA	NA	896	0	NA	Yes	NA	Yes
2007-297	BioRad	HSV-2	Negative	< 0.2	AI	Negative	0.1	NA	TRUE	VRC	2007	1	Negative	NA	NA	Female	white	NA	NA	896	0	NA	Yes	NA	Yes
2007-188-rpt3	BioRad	HSV-1	Positive	1.3	AI	Positive	1.3	rpt	FALSE	VRC	NA	NA	ERROR	NA	NA	NA	NA	NA	NA	NA	NA	NA	NA	NA	NA
2007-188-rpt3	BioRad	HSV-2	Positive	7.4	AI	Positive	7.4	rpt	FALSE	VRC	NA	NA	ERROR	NA	NA	NA	NA	NA	NA	NA	NA	NA	NA	NA	NA
2007-188-rpt2	BioRad	HSV-1	Positive	1.2	AI	Positive	1.2	rpt	FALSE	VRC	NA	NA	ERROR	NA	NA	NA	NA	NA	NA	NA	NA	NA	NA	NA	NA
2007-188-rpt2	BioRad	HSV-2	Positive	7.1	AI	Positive	7.1	rpt	FALSE	VRC	NA	NA	ERROR	NA	NA	NA	NA	NA	NA	NA	NA	NA	NA	NA	NA
2007-188-rpt1	BioRad	HSV-1	Positive	1.1	AI	Positive	1.1	rpt	FALSE	VRC	NA	NA	ERROR	NA	NA	NA	NA	NA	NA	NA	NA	NA	NA	NA	NA
2007-188-rpt1	BioRad	HSV-2	Positive	7	AI	Positive	7	rpt	FALSE	VRC	NA	NA	ERROR	NA	NA	NA	NA	NA	NA	NA	NA	NA	NA	NA	NA
2007-188	Roche	HSV-1	Positive	1.77	COI	Positive	1.77	NA	FALSE	VRC	2007	3	Positive	NA	NA	Male	white	NA	NA	9754	2.8	NA	NA	Yes	NA
2007-188	Roche	HSV-2	Positive	27.95	COI	Positive	27.95	NA	FALSE	VRC	2007	3	Positive	NA	NA	Male	white	NA	NA	9754	2.8	NA	NA	Yes	NA
2007-188	DiaSorin	HSV-1	Positive	6	Index	Positive	6	NA	FALSE	VRC	2007	3	Positive	NA	NA	Male	white	NA	NA	9754	2.8	NA	NA	Yes	NA
2007-188	DiaSorin	HSV-2	Positive	11.6	Index	Positive	11.6	NA	FALSE	VRC	2007	3	Positive	NA	NA	Male	white	NA	NA	9754	2.8	NA	NA	Yes	NA
2007-188	BioRad	HSV-1	Equivocal	0.9	AI	Positive	1.1	initial	FALSE	VRC	2007	3	Positive	NA	NA	Male	white	NA	NA	9754	2.8	NA	NA	Yes	NA
2007-188	BioRad	HSV-2	Positive	5.6	AI	Positive	7	initial	FALSE	VRC	2007	3	Positive	NA	NA	Male	white	NA	NA	9754	2.8	NA	NA	Yes	NA
2007-160	Roche	HSV-1	Negative	0.03	COI	Negative	0.03	NA	FALSE	VRC	2007	2	Negative	NA	NA	Female	white	NA	NA	5871	1.9	Yes	NA	Yes	NA
2007-160	Roche	HSV-2	Positive	41.46	COI	Positive	41.46	NA	FALSE	VRC	2007	2	Positive	NA	NA	Female	white	NA	NA	5871	1.9	Yes	NA	Yes	NA
2007-160	DiaSorin	HSV-1	Negative	0.43099999999999999	Index	Negative	0.431	NA	FALSE	VRC	2007	2	Negative	NA	NA	Female	white	NA	NA	5871	1.9	Yes	NA	Yes	NA
2007-160	DiaSorin	HSV-2	Positive	8.1	Index	Positive	8.1	NA	FALSE	VRC	2007	2	Positive	NA	NA	Female	white	NA	NA	5871	1.9	Yes	NA	Yes	NA
2007-160	BioRad	HSV-2	Positive	> 8.0	AI	Positive	8.1	NA	TRUE	VRC	2007	2	Positive	NA	NA	Female	white	NA	NA	5871	1.9	Yes	NA	Yes	NA
2007-160	BioRad	HSV-1	Negative	< 0.2	AI	Negative	0.1	NA	TRUE	VRC	2007	2	Negative	NA	NA	Female	white	NA	NA	5871	1.9	Yes	NA	Yes	NA
2006-2336	Roche	HSV-1	Negative	0.035	COI	Negative	0.035	NA	FALSE	VRC	2006	2	Negative	NA	NA	Male	white	NA	NA	407	NA	NA	NA	Yes	NA
2006-2336	Roche	HSV-2	Positive	57.54	COI	Positive	57.54	NA	FALSE	VRC	2006	2	Positive	NA	NA	Male	white	NA	NA	407	NA	NA	NA	Yes	NA
2006-2336	DiaSorin	HSV-1	Negative	0.23799999999999999	Index	Negative	0.238	NA	FALSE	VRC	2006	2	Negative	NA	NA	Male	white	NA	NA	407	NA	NA	NA	Yes	NA
2006-2336	DiaSorin	HSV-2	Positive	9.6	Index	Positive	9.6	NA	FALSE	VRC	2006	2	Positive	NA	NA	Male	white	NA	NA	407	NA	NA	NA	Yes	NA
2006-2336	BioRad	HSV-2	Positive	> 8.0	AI	Positive	8.1	NA	TRUE	VRC	2006	2	Positive	NA	NA	Male	white	NA	NA	407	NA	NA	NA	Yes	NA
2006-2336	BioRad	HSV-1	Negative	< 0.2	AI	Negative	0.1	NA	TRUE	VRC	2006	2	Negative	NA	NA	Male	white	NA	NA	407	NA	NA	NA	Yes	NA
2006-2160	Roche	HSV-1	Positive	55.95	COI	Positive	55.95	NA	FALSE	VRC	2006	3	Positive	NA	NA	Female	white	NA	NA	6689	4.4	Yes	NA	NA	NA
2006-2160	Roche	HSV-2	Positive	179.1	COI	Positive	179.1	NA	FALSE	VRC	2006	3	Positive	NA	NA	Female	white	NA	NA	6689	4.4	Yes	NA	NA	NA
2006-2160	DiaSorin	HSV-1	Positive	37.4	Index	Positive	37.4	NA	FALSE	VRC	2006	3	Positive	NA	NA	Female	white	NA	NA	6689	4.4	Yes	NA	NA	NA
2006-2160	DiaSorin	HSV-2	Positive	15.9	Index	Positive	15.9	NA	FALSE	VRC	2006	3	Positive	NA	NA	Female	white	NA	NA	6689	4.4	Yes	NA	NA	NA
2006-2160	BioRad	HSV-1	Positive	> 8.0	AI	Positive	8.1	NA	TRUE	VRC	2006	3	Positive	NA	NA	Female	white	NA	NA	6689	4.4	Yes	NA	NA	NA
2006-2160	BioRad	HSV-2	Positive	> 8.0	AI	Positive	8.1	NA	TRUE	VRC	2006	3	Positive	NA	NA	Female	white	NA	NA	6689	4.4	Yes	NA	NA	NA
2006-2144	Roche	HSV-1	Negative	0.142	COI	Negative	0.142	NA	FALSE	VRC	2006	3	Positive	NA	NA	Female	white	NA	NA	8177	3.5	Yes	NA	Yes	NA
2006-2144	Roche	HSV-2	Positive	197.9	COI	Positive	197.9	NA	FALSE	VRC	2006	3	Positive	NA	NA	Female	white	NA	NA	8177	3.5	Yes	NA	Yes	NA
2006-2144	DiaSorin	HSV-1	Negative	0.747	Index	Negative	0.747	NA	FALSE	VRC	2006	3	Positive	NA	NA	Female	white	NA	NA	8177	3.5	Yes	NA	Yes	NA
2006-2144	DiaSorin	HSV-2	Positive	>23.6	Index	Positive	23.7	NA	TRUE	VRC	2006	3	Positive	NA	NA	Female	white	NA	NA	8177	3.5	Yes	NA	Yes	NA
2006-2144	BioRad	HSV-1	Negative	0.2	AI	Negative	0.2	NA	FALSE	VRC	2006	3	Positive	NA	NA	Female	white	NA	NA	8177	3.5	Yes	NA	Yes	NA
2006-2144	BioRad	HSV-2	Positive	> 8.0	AI	Positive	8.1	NA	TRUE	VRC	2006	3	Positive	NA	NA	Female	white	NA	NA	8177	3.5	Yes	NA	Yes	NA
2006-2040	Roche	HSV-1	Negative	0.036	COI	Negative	0.036	NA	FALSE	VRC	2006	2	Negative	NA	NA	Female	white	NA	NA	6763	10.4	Yes	NA	Yes	NA
2006-2040	Roche	HSV-2	Positive	36.95	COI	Positive	36.95	NA	FALSE	VRC	2006	2	Positive	NA	NA	Female	white	NA	NA	6763	10.4	Yes	NA	Yes	NA
2006-2040	DiaSorin	HSV-1	Negative	0.108	Index	Negative	0.108	NA	FALSE	VRC	2006	2	Negative	NA	NA	Female	white	NA	NA	6763	10.4	Yes	NA	Yes	NA
2006-2040	DiaSorin	HSV-2	Positive	6.44	Index	Positive	6.44	NA	FALSE	VRC	2006	2	Positive	NA	NA	Female	white	NA	NA	6763	10.4	Yes	NA	Yes	NA
2006-2040	BioRad	HSV-2	Positive	> 8.0	AI	Positive	8.1	NA	TRUE	VRC	2006	2	Positive	NA	NA	Female	white	NA	NA	6763	10.4	Yes	NA	Yes	NA
2006-2040	BioRad	HSV-1	Negative	< 0.2	AI	Negative	0.1	NA	TRUE	VRC	2006	2	Negative	NA	NA	Female	white	NA	NA	6763	10.4	Yes	NA	Yes	NA
2006-1893	Roche	HSV-1	Negative	0.139	COI	Negative	0.139	NA	FALSE	VRC	2006	3	Positive	NA	NA	Female	white	NA	NA	7359	35.7	Yes	NA	NA	NA
2006-1893	Roche	HSV-2	Positive	95.66	COI	Positive	95.66	NA	FALSE	VRC	2006	3	Positive	NA	NA	Female	white	NA	NA	7359	35.7	Yes	NA	NA	NA
2006-1893	DiaSorin	HSV-1	Positive	1.85	Index	Positive	1.85	NA	FALSE	VRC	2006	3	Positive	NA	NA	Female	white	NA	NA	7359	35.7	Yes	NA	NA	NA
2006-1893	DiaSorin	HSV-2	Positive	11.9	Index	Positive	11.9	NA	FALSE	VRC	2006	3	Positive	NA	NA	Female	white	NA	NA	7359	35.7	Yes	NA	NA	NA
2006-1893	BioRad	HSV-1	Negative	0.5	AI	Negative	0.5	NA	FALSE	VRC	2006	3	Positive	NA	NA	Female	white	NA	NA	7359	35.7	Yes	NA	NA	NA
2006-1893	BioRad	HSV-2	Positive	> 8.0	AI	Positive	8.1	NA	TRUE	VRC	2006	3	Positive	NA	NA	Female	white	NA	NA	7359	35.7	Yes	NA	NA	NA
2006-1883	Roche	HSV-1	Positive	8.03	COI	Positive	8.03	NA	FALSE	VRC	2006	3	Positive	NA	NA	Female	white	NA	NA	2243	NA	Yes	NA	NA	NA
2006-1883	Roche	HSV-2	Positive	11.27	COI	Positive	11.27	NA	FALSE	VRC	2006	3	Positive	NA	NA	Female	white	NA	NA	2243	NA	Yes	NA	NA	NA
2006-1883	DiaSorin	HSV-1	Positive	13.5	Index	Positive	13.5	NA	FALSE	VRC	2006	3	Positive	NA	NA	Female	white	NA	NA	2243	NA	Yes	NA	NA	NA
2006-1883	DiaSorin	HSV-2	Positive	2.72	Index	Positive	2.72	NA	FALSE	VRC	2006	3	Positive	NA	NA	Female	white	NA	NA	2243	NA	Yes	NA	NA	NA
2006-1883	BioRad	HSV-2	Positive	7	AI	Positive	7	NA	FALSE	VRC	2006	3	Positive	NA	NA	Female	white	NA	NA	2243	NA	Yes	NA	NA	NA
2006-1883	BioRad	HSV-1	Positive	5.6	AI	Positive	5.6	NA	FALSE	VRC	2006	3	Positive	NA	NA	Female	white	NA	NA	2243	NA	Yes	NA	NA	NA
2006-1764	Roche	HSV-1	Negative	0.035	COI	Negative	0.035	NA	FALSE	VRC	2006	2	Negative	NA	NA	Male	white	NA	NA	9247	0	NA	NA	Yes	NA
2006-1764	Roche	HSV-2	Positive	22.6	COI	Positive	22.6	NA	FALSE	VRC	2006	2	Positive	NA	NA	Male	white	NA	NA	9247	0	NA	NA	Yes	NA
2006-1764	DiaSorin	HSV-1	Negative	0.128	Index	Negative	0.128	NA	FALSE	VRC	2006	2	Negative	NA	NA	Male	white	NA	NA	9247	0	NA	NA	Yes	NA
2006-1764	DiaSorin	HSV-2	Positive	4.82	Index	Positive	4.82	NA	FALSE	VRC	2006	2	Positive	NA	NA	Male	white	NA	NA	9247	0	NA	NA	Yes	NA
2006-1764	BioRad	HSV-2	Positive	6.9	AI	Positive	6.9	NA	FALSE	VRC	2006	2	Positive	NA	NA	Male	white	NA	NA	9247	0	NA	NA	Yes	NA
2006-1764	BioRad	HSV-1	Negative	< 0.2	AI	Negative	0.1	NA	TRUE	VRC	2006	2	Negative	NA	NA	Male	white	NA	NA	9247	0	NA	NA	Yes	NA
2006-1758	Roche	HSV-1	Negative	0.035	COI	Negative	0.035	NA	FALSE	VRC	2006	2	Negative	NA	NA	Female	white	NA	NA	4909	3.5	Yes	NA	Yes	NA
2006-1758	Roche	HSV-2	Positive	86.98	COI	Positive	86.98	NA	FALSE	VRC	2006	2	Positive	NA	NA	Female	white	NA	NA	4909	3.5	Yes	NA	Yes	NA
2006-1758	DiaSorin	HSV-1	Negative	0.40100000000000002	Index	Negative	0.401	NA	FALSE	VRC	2006	2	Negative	NA	NA	Female	white	NA	NA	4909	3.5	Yes	NA	Yes	NA
2006-1758	DiaSorin	HSV-2	Positive	14.7	Index	Positive	14.7	NA	FALSE	VRC	2006	2	Positive	NA	NA	Female	white	NA	NA	4909	3.5	Yes	NA	Yes	NA
2006-1758	BioRad	HSV-2	Positive	> 8.0	AI	Positive	8.1	NA	TRUE	VRC	2006	2	Positive	NA	NA	Female	white	NA	NA	4909	3.5	Yes	NA	Yes	NA
2006-1758	BioRad	HSV-1	Negative	< 0.2	AI	Negative	0.1	NA	TRUE	VRC	2006	2	Negative	NA	NA	Female	white	NA	NA	4909	3.5	Yes	NA	Yes	NA
2006-1743	Roche	HSV-1	Negative	0.034	COI	Negative	0.034	NA	FALSE	VRC	2006	2	Negative	NA	NA	Male	white	NA	NA	9631	43.9	Yes	NA	Yes	NA
2006-1743	Roche	HSV-2	Positive	23.27	COI	Positive	23.27	NA	FALSE	VRC	2006	2	Positive	NA	NA	Male	white	NA	NA	9631	43.9	Yes	NA	Yes	NA
2006-1743	DiaSorin	HSV-1	Negative	0.80700000000000005	Index	Negative	0.807	NA	FALSE	VRC	2006	2	Negative	NA	NA	Male	white	NA	NA	9631	43.9	Yes	NA	Yes	NA
2006-1743	DiaSorin	HSV-2	Positive	9.68	Index	Positive	9.68	NA	FALSE	VRC	2006	2	Positive	NA	NA	Male	white	NA	NA	9631	43.9	Yes	NA	Yes	NA
2006-1743	BioRad	HSV-1	Negative	0.2	AI	Negative	0.2	NA	FALSE	VRC	2006	2	Negative	NA	NA	Male	white	NA	NA	9631	43.9	Yes	NA	Yes	NA
2006-1743	BioRad	HSV-2	Positive	> 8.0	AI	Positive	8.1	NA	TRUE	VRC	2006	2	Positive	NA	NA	Male	white	NA	NA	9631	43.9	Yes	NA	Yes	NA
2006-1735	Roche	HSV-1	Positive	1.94	COI	Positive	1.94	NA	FALSE	VRC	2006	1	Positive	NA	NA	Female	white	NA	NA	433	3.3	NA	Yes	NA	NA
2006-1735	Roche	HSV-2	Negative	0.095	COI	Negative	0.095	NA	FALSE	VRC	2006	1	Negative	NA	NA	Female	white	NA	NA	433	3.3	NA	Yes	NA	NA
2006-1735	DiaSorin	HSV-1	Positive	16.8	Index	Positive	16.8	NA	FALSE	VRC	2006	1	Positive	NA	NA	Female	white	NA	NA	433	3.3	NA	Yes	NA	NA
2006-1735	DiaSorin	HSV-2	Negative	0.105	Index	Negative	0.105	NA	FALSE	VRC	2006	1	Negative	NA	NA	Female	white	NA	NA	433	3.3	NA	Yes	NA	NA
2006-1735	BioRad	HSV-1	Positive	2.3	AI	Positive	2.3	NA	FALSE	VRC	2006	1	Positive	NA	NA	Female	white	NA	NA	433	3.3	NA	Yes	NA	NA
2006-1735	BioRad	HSV-2	Negative	< 0.2	AI	Negative	0.1	NA	TRUE	VRC	2006	1	Negative	NA	NA	Female	white	NA	NA	433	3.3	NA	Yes	NA	NA
2006-1733	Roche	HSV-1	Negative	0.034	COI	Negative	0.034	NA	FALSE	VRC	2006	2	Negative	NA	NA	Female	white	NA	NA	436	42.6	Yes	NA	Yes	NA
2006-1733	Roche	HSV-2	Positive	23.19	COI	Positive	23.19	NA	FALSE	VRC	2006	2	Positive	NA	NA	Female	white	NA	NA	436	42.6	Yes	NA	Yes	NA
2006-1733	DiaSorin	HSV-1	Positive	1.54	Index	Positive	1.54	NA	FALSE	VRC	2006	2	Negative	NA	NA	Female	white	NA	NA	436	42.6	Yes	NA	Yes	NA
2006-1733	DiaSorin	HSV-2	Positive	6.4	Index	Positive	6.4	NA	FALSE	VRC	2006	2	Positive	NA	NA	Female	white	NA	NA	436	42.6	Yes	NA	Yes	NA
2006-1733	BioRad	HSV-2	Positive	> 8.0	AI	Positive	8.1	NA	TRUE	VRC	2006	2	Positive	NA	NA	Female	white	NA	NA	436	42.6	Yes	NA	Yes	NA
2006-1733	BioRad	HSV-1	Negative	< 0.2	AI	Negative	0.1	NA	TRUE	VRC	2006	2	Negative	NA	NA	Female	white	NA	NA	436	42.6	Yes	NA	Yes	NA
2006-1511	Roche	HSV-1	Positive	3.26	COI	Positive	3.26	NA	FALSE	VRC	2006	1	Positive	NA	NA	Male	white	NA	NA	6569	NA	NA	NA	NA	Yes
2006-1511	Roche	HSV-2	Negative	0.095	COI	Negative	0.095	NA	FALSE	VRC	2006	1	Negative	NA	NA	Male	white	NA	NA	6569	NA	NA	NA	NA	Yes
2006-1511	DiaSorin	HSV-1	Positive	7.18	Index	Positive	7.18	NA	FALSE	VRC	2006	1	Positive	NA	NA	Male	white	NA	NA	6569	NA	NA	NA	NA	Yes
2006-1511	DiaSorin	HSV-2	Negative	0.11799999999999999	Index	Negative	0.118	NA	FALSE	VRC	2006	1	Negative	NA	NA	Male	white	NA	NA	6569	NA	NA	NA	NA	Yes
2006-1511	BioRad	HSV-1	Positive	3	AI	Positive	3	NA	FALSE	VRC	2006	1	Positive	NA	NA	Male	white	NA	NA	6569	NA	NA	NA	NA	Yes
2006-1511	BioRad	HSV-2	Negative	< 0.2	AI	Negative	0.1	NA	TRUE	VRC	2006	1	Negative	NA	NA	Male	white	NA	NA	6569	NA	NA	NA	NA	Yes
2006-1347	Roche	HSV-1	Negative	0.831	COI	Negative	0.831	NA	FALSE	VRC	2006	1	Positive	NA	NA	Female	white	NA	NA	273	2.7	NA	Yes	NA	NA
2006-1347	Roche	HSV-2	Negative	0.092	COI	Negative	0.092	NA	FALSE	VRC	2006	1	Negative	NA	NA	Female	white	NA	NA	273	2.7	NA	Yes	NA	NA
2006-1347	DiaSorin	HSV-1	Positive	1.85	Index	Positive	1.85	NA	FALSE	VRC	2006	1	Positive	NA	NA	Female	white	NA	NA	273	2.7	NA	Yes	NA	NA
2006-1347	DiaSorin	HSV-2	Negative	0.39800000000000002	Index	Negative	0.398	NA	FALSE	VRC	2006	1	Negative	NA	NA	Female	white	NA	NA	273	2.7	NA	Yes	NA	NA
2006-1347	BioRad	HSV-1	Positive	2.2	AI	Positive	2.2	NA	FALSE	VRC	2006	1	Positive	NA	NA	Female	white	NA	NA	273	2.7	NA	Yes	NA	NA
2006-1347	BioRad	HSV-2	Negative	< 0.2	AI	Negative	0.1	NA	TRUE	VRC	2006	1	Negative	NA	NA	Female	white	NA	NA	273	2.7	NA	Yes	NA	NA
2006-1249	Roche	HSV-1	Positive	1.34	COI	Positive	1.34	NA	FALSE	VRC	2006	1	Positive	NA	NA	Female	white	NA	NA	331	NA	NA	Yes	NA	NA
2006-1249	Roche	HSV-2	Negative	0.092	COI	Negative	0.092	NA	FALSE	VRC	2006	1	Negative	NA	NA	Female	white	NA	NA	331	NA	NA	Yes	NA	NA
2006-1249	DiaSorin	HSV-1	Positive	10.5	Index	Positive	10.5	NA	FALSE	VRC	2006	1	Positive	NA	NA	Female	white	NA	NA	331	NA	NA	Yes	NA	NA
2006-1249	DiaSorin	HSV-2	Negative	0.161	Index	Negative	0.161	NA	FALSE	VRC	2006	1	Negative	NA	NA	Female	white	NA	NA	331	NA	NA	Yes	NA	NA
2006-1249	BioRad	HSV-1	Positive	3.6	AI	Positive	3.6	NA	FALSE	VRC	2006	1	Positive	NA	NA	Female	white	NA	NA	331	NA	NA	Yes	NA	NA
2006-1249	BioRad	HSV-2	Negative	< 0.2	AI	Negative	0.1	NA	TRUE	VRC	2006	1	Negative	NA	NA	Female	white	NA	NA	331	NA	NA	Yes	NA	NA
2006-1014	Roche	HSV-1	Negative	0.077	COI	Negative	0.077	NA	FALSE	VRC	2006	3	Positive	NA	NA	Female	white	NA	NA	NA	NA	Yes	NA	NA	NA
2006-1014	Roche	HSV-2	Positive	69.95	COI	Positive	69.95	NA	FALSE	VRC	2006	3	Positive	NA	NA	Female	white	NA	NA	NA	NA	Yes	NA	NA	NA
2006-1014	DiaSorin	HSV-1	Negative	0.70299999999999996	Index	Negative	0.703	NA	FALSE	VRC	2006	3	Positive	NA	NA	Female	white	NA	NA	NA	NA	Yes	NA	NA	NA
2006-1014	DiaSorin	HSV-2	Positive	10	Index	Positive	10	NA	FALSE	VRC	2006	3	Positive	NA	NA	Female	white	NA	NA	NA	NA	Yes	NA	NA	NA
2006-1014	BioRad	HSV-1	Negative	0.2	AI	Negative	0.2	NA	FALSE	VRC	2006	3	Positive	NA	NA	Female	white	NA	NA	NA	NA	Yes	NA	NA	NA
2006-1014	BioRad	HSV-2	Positive	> 8.0	AI	Positive	8.1	NA	TRUE	VRC	2006	3	Positive	NA	NA	Female	white	NA	NA	NA	NA	Yes	NA	NA	NA
2005-961	Roche	HSV-1	Negative	0.035	COI	Negative	0.035	NA	FALSE	VRC	2005	2	Negative	NA	NA	Female	white	NA	NA	6315	NA	NA	NA	Yes	NA
2005-961	Roche	HSV-2	Positive	478.4	COI	Positive	478.4	NA	FALSE	VRC	2005	2	Positive	NA	NA	Female	white	NA	NA	6315	NA	NA	NA	Yes	NA
2005-961	DiaSorin	HSV-1	Negative	0.18	Index	Negative	0.18	NA	FALSE	VRC	2005	2	Negative	NA	NA	Female	white	NA	NA	6315	NA	NA	NA	Yes	NA
2005-961	DiaSorin	HSV-2	Positive	>23.6	Index	Positive	23.7	NA	TRUE	VRC	2005	2	Positive	NA	NA	Female	white	NA	NA	6315	NA	NA	NA	Yes	NA
2005-961	BioRad	HSV-2	Positive	> 8.0	AI	Positive	8.1	NA	TRUE	VRC	2005	2	Positive	NA	NA	Female	white	NA	NA	6315	NA	NA	NA	Yes	NA
2005-961	BioRad	HSV-1	Negative	< 0.2	AI	Negative	0.1	NA	TRUE	VRC	2005	2	Negative	NA	NA	Female	white	NA	NA	6315	NA	NA	NA	Yes	NA
2005-660	Roche	HSV-1	Negative	0.032	COI	Negative	0.032	NA	FALSE	VRC	2005	2	Negative	NA	NA	Female	white	NA	NA	11918	NA	NA	NA	Yes	NA
2005-660	Roche	HSV-2	Positive	24.4	COI	Positive	24.4	NA	FALSE	VRC	2005	2	Positive	NA	NA	Female	white	NA	NA	11918	NA	NA	NA	Yes	NA
2005-660	DiaSorin	HSV-1	Negative	0.27300000000000002	Index	Negative	0.273	NA	FALSE	VRC	2005	2	Negative	NA	NA	Female	white	NA	NA	11918	NA	NA	NA	Yes	NA
2005-660	DiaSorin	HSV-2	Positive	>23.6	Index	Positive	23.7	NA	TRUE	VRC	2005	2	Positive	NA	NA	Female	white	NA	NA	11918	NA	NA	NA	Yes	NA
2005-660	BioRad	HSV-2	Positive	> 8.0	AI	Positive	8.1	NA	TRUE	VRC	2005	2	Positive	NA	NA	Female	white	NA	NA	11918	NA	NA	NA	Yes	NA
2005-660	BioRad	HSV-1	Negative	< 0.2	AI	Negative	0.1	NA	TRUE	VRC	2005	2	Negative	NA	NA	Female	white	NA	NA	11918	NA	NA	NA	Yes	NA
2005-620	Roche	HSV-1	Negative	0.037	COI	Negative	0.037	NA	FALSE	VRC	2005	2	Negative	NA	NA	Female	white	NA	NA	9285	NA	NA	NA	Yes	NA
2005-620	Roche	HSV-2	Positive	74.12	COI	Positive	74.12	NA	FALSE	VRC	2005	2	Positive	NA	NA	Female	white	NA	NA	9285	NA	NA	NA	Yes	NA
2005-620	DiaSorin	HSV-1	Negative	0.255	Index	Negative	0.255	NA	FALSE	VRC	2005	2	Negative	NA	NA	Female	white	NA	NA	9285	NA	NA	NA	Yes	NA
2005-620	DiaSorin	HSV-2	Positive	21.3	Index	Positive	21.3	NA	FALSE	VRC	2005	2	Positive	NA	NA	Female	white	NA	NA	9285	NA	NA	NA	Yes	NA
2005-620	BioRad	HSV-2	Positive	> 8.0	AI	Positive	8.1	NA	TRUE	VRC	2005	2	Positive	NA	NA	Female	white	NA	NA	9285	NA	NA	NA	Yes	NA
2005-620	BioRad	HSV-1	Negative	< 0.2	AI	Negative	0.1	NA	TRUE	VRC	2005	2	Negative	NA	NA	Female	white	NA	NA	9285	NA	NA	NA	Yes	NA
2005-61	Roche	HSV-1	Negative	0.034	COI	Negative	0.034	NA	FALSE	VRC	2005	2	Negative	NA	NA	Male	white	NA	NA	10414	NA	Yes	NA	NA	NA
2005-61	Roche	HSV-2	Positive	75.2	COI	Positive	75.2	NA	FALSE	VRC	2005	2	Positive	NA	NA	Male	white	NA	NA	10414	NA	Yes	NA	NA	NA
2005-61	DiaSorin	HSV-1	Positive	2.21	Index	Positive	2.21	NA	FALSE	VRC	2005	2	Negative	NA	NA	Male	white	NA	NA	10414	NA	Yes	NA	NA	NA
2005-61	DiaSorin	HSV-2	Positive	11.7	Index	Positive	11.7	NA	FALSE	VRC	2005	2	Positive	NA	NA	Male	white	NA	NA	10414	NA	Yes	NA	NA	NA
2005-61	BioRad	HSV-1	Negative	0.2	AI	Negative	0.2	NA	FALSE	VRC	2005	2	Negative	NA	NA	Male	white	NA	NA	10414	NA	Yes	NA	NA	NA
2005-61	BioRad	HSV-2	Positive	> 8.0	AI	Positive	8.1	NA	TRUE	VRC	2005	2	Positive	NA	NA	Male	white	NA	NA	10414	NA	Yes	NA	NA	NA
2005-512	Roche	HSV-1	Negative	0.036	COI	Negative	0.036	NA	FALSE	VRC	2005	2	Negative	NA	NA	Male	white	NA	NA	878	NA	NA	NA	Yes	NA
2005-512	Roche	HSV-2	Positive	223.8	COI	Positive	223.8	NA	FALSE	VRC	2005	2	Positive	NA	NA	Male	white	NA	NA	878	NA	NA	NA	Yes	NA
2005-512	DiaSorin	HSV-1	Negative	0.13100000000000001	Index	Negative	0.131	NA	FALSE	VRC	2005	2	Negative	NA	NA	Male	white	NA	NA	878	NA	NA	NA	Yes	NA
2005-512	DiaSorin	HSV-2	Positive	17.600000000000001	Index	Positive	17.6	NA	FALSE	VRC	2005	2	Positive	NA	NA	Male	white	NA	NA	878	NA	NA	NA	Yes	NA
2005-512	BioRad	HSV-2	Positive	> 8.0	AI	Positive	8.1	NA	TRUE	VRC	2005	2	Positive	NA	NA	Male	white	NA	NA	878	NA	NA	NA	Yes	NA
2005-512	BioRad	HSV-1	Negative	< 0.2	AI	Negative	0.1	NA	TRUE	VRC	2005	2	Negative	NA	NA	Male	white	NA	NA	878	NA	NA	NA	Yes	NA
2005-4914	Roche	HSV-1	Positive	9.87	COI	Positive	9.87	NA	FALSE	VRC	2005	1	Positive	NA	NA	Female	white	NA	NA	557	NA	NA	NA	NA	Yes
2005-4914	Roche	HSV-2	Negative	0.091	COI	Negative	0.091	NA	FALSE	VRC	2005	1	Negative	NA	NA	Female	white	NA	NA	557	NA	NA	NA	NA	Yes
2005-4914	DiaSorin	HSV-1	Positive	18.399999999999999	Index	Positive	18.4	NA	FALSE	VRC	2005	1	Positive	NA	NA	Female	white	NA	NA	557	NA	NA	NA	NA	Yes
2005-4914	DiaSorin	HSV-2	Negative	0.88600000000000001	Index	Negative	0.886	NA	FALSE	VRC	2005	1	Negative	NA	NA	Female	white	NA	NA	557	NA	NA	NA	NA	Yes
2005-4914	BioRad	HSV-1	Positive	6.3	AI	Positive	6.3	NA	FALSE	VRC	2005	1	Positive	NA	NA	Female	white	NA	NA	557	NA	NA	NA	NA	Yes
2005-4914	BioRad	HSV-2	Negative	< 0.2	AI	Negative	0.1	NA	TRUE	VRC	2005	1	Negative	NA	NA	Female	white	NA	NA	557	NA	NA	NA	NA	Yes
2005-4795	Roche	HSV-1	Negative	0.035	COI	Negative	0.035	NA	FALSE	VRC	2005	2	Negative	NA	NA	Female	white	NA	NA	257	NA	NA	NA	Yes	NA
2005-4795	Roche	HSV-2	Positive	2.68	COI	Positive	2.68	NA	FALSE	VRC	2005	2	Positive	NA	NA	Female	white	NA	NA	257	NA	NA	NA	Yes	NA
2005-4795	DiaSorin	HSV-1	Negative	0.22500000000000001	Index	Negative	0.225	NA	FALSE	VRC	2005	2	Negative	NA	NA	Female	white	NA	NA	257	NA	NA	NA	Yes	NA
2005-4795	DiaSorin	HSV-2	Positive	1.27	Index	Positive	1.27	NA	FALSE	VRC	2005	2	Positive	NA	NA	Female	white	NA	NA	257	NA	NA	NA	Yes	NA
2005-4795	BioRad	HSV-2	Positive	3.3	AI	Positive	3.3	NA	FALSE	VRC	2005	2	Positive	NA	NA	Female	white	NA	NA	257	NA	NA	NA	Yes	NA
2005-4795	BioRad	HSV-1	Negative	< 0.2	AI	Negative	0.1	NA	TRUE	VRC	2005	2	Negative	NA	NA	Female	white	NA	NA	257	NA	NA	NA	Yes	NA
2005-446	Roche	HSV-1	Positive	3.78	COI	Positive	3.78	NA	FALSE	VRC	2005	1	Positive	NA	NA	Female	white	NA	NA	2973	NA	NA	NA	NA	Yes
2005-446	Roche	HSV-2	Negative	0.096	COI	Negative	0.096	NA	FALSE	VRC	2005	1	Negative	NA	NA	Female	white	NA	NA	2973	NA	NA	NA	NA	Yes
2005-446	DiaSorin	HSV-1	Positive	42.5	Index	Positive	42.5	NA	FALSE	VRC	2005	1	Positive	NA	NA	Female	white	NA	NA	2973	NA	NA	NA	NA	Yes
2005-446	DiaSorin	HSV-2	Negative	0.82499999999999996	Index	Negative	0.825	NA	FALSE	VRC	2005	1	Negative	NA	NA	Female	white	NA	NA	2973	NA	NA	NA	NA	Yes
2005-446	BioRad	HSV-2	Positive	3.4	AI	Positive	3.4	NA	FALSE	VRC	2005	1	Negative	NA	NA	Female	white	NA	NA	2973	NA	NA	NA	NA	Yes
2005-446	BioRad	HSV-1	Positive	> 8.0	AI	Positive	8.1	NA	TRUE	VRC	2005	1	Positive	NA	NA	Female	white	NA	NA	2973	NA	NA	NA	NA	Yes
2005-4046	Roche	HSV-1	Positive	6	COI	Positive	6	NA	FALSE	VRC	2005	1	Positive	NA	NA	Female	white	NA	NA	2159	NA	NA	NA	NA	Yes
2005-4046	Roche	HSV-2	Negative	0.094	COI	Negative	0.094	NA	FALSE	VRC	2005	1	Negative	NA	NA	Female	white	NA	NA	2159	NA	NA	NA	NA	Yes
2005-4046	DiaSorin	HSV-1	Positive	38.4	Index	Positive	38.4	NA	FALSE	VRC	2005	1	Positive	NA	NA	Female	white	NA	NA	2159	NA	NA	NA	NA	Yes
2005-4046	DiaSorin	HSV-2	Negative	0.252	Index	Negative	0.252	NA	FALSE	VRC	2005	1	Negative	NA	NA	Female	white	NA	NA	2159	NA	NA	NA	NA	Yes
2005-4046	BioRad	HSV-1	Positive	6.1	AI	Positive	6.1	NA	FALSE	VRC	2005	1	Positive	NA	NA	Female	white	NA	NA	2159	NA	NA	NA	NA	Yes
2005-4046	BioRad	HSV-2	Negative	< 0.2	AI	Negative	0.1	NA	TRUE	VRC	2005	1	Negative	NA	NA	Female	white	NA	NA	2159	NA	NA	NA	NA	Yes
2005-3830	Roche	HSV-1	Positive	55.98	COI	Positive	55.98	NA	FALSE	VRC	2005	1	Positive	NA	NA	Male	white	NA	NA	NA	NA	NA	Yes	NA	NA
2005-3830	Roche	HSV-2	Negative	0.092	COI	Negative	0.092	NA	FALSE	VRC	2005	1	Negative	NA	NA	Male	white	NA	NA	NA	NA	NA	Yes	NA	NA
2005-3830	DiaSorin	HSV-1	Positive	41.3	Index	Positive	41.3	NA	FALSE	VRC	2005	1	Positive	NA	NA	Male	white	NA	NA	NA	NA	NA	Yes	NA	NA
2005-3830	DiaSorin	HSV-2	Negative	0.125	Index	Negative	0.125	NA	FALSE	VRC	2005	1	Negative	NA	NA	Male	white	NA	NA	NA	NA	NA	Yes	NA	NA
2005-3830	BioRad	HSV-1	Positive	> 8.0	AI	Positive	8.1	NA	TRUE	VRC	2005	1	Positive	NA	NA	Male	white	NA	NA	NA	NA	NA	Yes	NA	NA
2005-3830	BioRad	HSV-2	Negative	< 0.2	AI	Negative	0.1	NA	TRUE	VRC	2005	1	Negative	NA	NA	Male	white	NA	NA	NA	NA	NA	Yes	NA	NA
2005-3734	Roche	HSV-1	Negative	0.035	COI	Negative	0.035	NA	FALSE	VRC	2005	2	Negative	NA	NA	Female	white	NA	NA	6659	NA	NA	NA	Yes	NA
2005-3734	Roche	HSV-2	Positive	113.1	COI	Positive	113.1	NA	FALSE	VRC	2005	2	Positive	NA	NA	Female	white	NA	NA	6659	NA	NA	NA	Yes	NA
2005-3734	DiaSorin	HSV-1	Negative	0.314	Index	Negative	0.314	NA	FALSE	VRC	2005	2	Negative	NA	NA	Female	white	NA	NA	6659	NA	NA	NA	Yes	NA
2005-3734	DiaSorin	HSV-2	Positive	11	Index	Positive	11	NA	FALSE	VRC	2005	2	Positive	NA	NA	Female	white	NA	NA	6659	NA	NA	NA	Yes	NA
2005-3734	BioRad	HSV-2	Positive	> 8.0	AI	Positive	8.1	NA	TRUE	VRC	2005	2	Positive	NA	NA	Female	white	NA	NA	6659	NA	NA	NA	Yes	NA
2005-3734	BioRad	HSV-1	Negative	< 0.2	AI	Negative	0.1	NA	TRUE	VRC	2005	2	Negative	NA	NA	Female	white	NA	NA	6659	NA	NA	NA	Yes	NA
2005-3161	Roche	HSV-1	Negative	0.036	COI	Negative	0.036	NA	FALSE	VRC	2005	2	Negative	NA	NA	Female	white	NA	NA	185	NA	Yes	NA	Yes	NA
2005-3161	Roche	HSV-2	Positive	15.93	COI	Positive	15.93	NA	FALSE	VRC	2005	2	Positive	NA	NA	Female	white	NA	NA	185	NA	Yes	NA	Yes	NA
2005-3161	DiaSorin	HSV-1	Negative	<0.0100	Index	Negative	0.009	NA	TRUE	VRC	2005	2	Negative	NA	NA	Female	white	NA	NA	185	NA	Yes	NA	Yes	NA
2005-3161	DiaSorin	HSV-2	Positive	2.9	Index	Positive	2.9	NA	FALSE	VRC	2005	2	Positive	NA	NA	Female	white	NA	NA	185	NA	Yes	NA	Yes	NA
2005-3161	BioRad	HSV-2	Positive	4.4	AI	Positive	4.4	NA	FALSE	VRC	2005	2	Positive	NA	NA	Female	white	NA	NA	185	NA	Yes	NA	Yes	NA
2005-3161	BioRad	HSV-1	Negative	< 0.2	AI	Negative	0.1	NA	TRUE	VRC	2005	2	Negative	NA	NA	Female	white	NA	NA	185	NA	Yes	NA	Yes	NA
2005-304	Roche	HSV-1	Positive	7.51	COI	Positive	7.51	NA	FALSE	VRC	2005	3	Positive	NA	NA	Male	black	NA	NA	NA	NA	NA	NA	Yes	NA
2005-304	Roche	HSV-2	Positive	50.59	COI	Positive	50.59	NA	FALSE	VRC	2005	3	Positive	NA	NA	Male	black	NA	NA	NA	NA	NA	NA	Yes	NA
2005-304	DiaSorin	HSV-1	Positive	43.5	Index	Positive	43.5	NA	FALSE	VRC	2005	3	Positive	NA	NA	Male	black	NA	NA	NA	NA	NA	NA	Yes	NA
2005-304	DiaSorin	HSV-2	Positive	10.1	Index	Positive	10.1	NA	FALSE	VRC	2005	3	Positive	NA	NA	Male	black	NA	NA	NA	NA	NA	NA	Yes	NA
2005-304	BioRad	HSV-1	Positive	> 8.0	AI	Positive	8.1	NA	TRUE	VRC	2005	3	Positive	NA	NA	Male	black	NA	NA	NA	NA	NA	NA	Yes	NA
2005-304	BioRad	HSV-2	Positive	> 8.0	AI	Positive	8.1	NA	TRUE	VRC	2005	3	Positive	NA	NA	Male	black	NA	NA	NA	NA	NA	NA	Yes	NA
2005-3003	Roche	HSV-1	Negative	0.035	COI	Negative	0.035	NA	FALSE	VRC	2005	2	Negative	NA	NA	Female	mixed	NA	NA	2588	NA	NA	NA	Yes	NA
2005-3003	Roche	HSV-2	Positive	53.67	COI	Positive	53.67	NA	FALSE	VRC	2005	2	Positive	NA	NA	Female	mixed	NA	NA	2588	NA	NA	NA	Yes	NA
2005-3003	DiaSorin	HSV-1	Negative	0.27900000000000003	Index	Negative	0.279	NA	FALSE	VRC	2005	2	Negative	NA	NA	Female	mixed	NA	NA	2588	NA	NA	NA	Yes	NA
2005-3003	DiaSorin	HSV-2	Positive	8.19	Index	Positive	8.19	NA	FALSE	VRC	2005	2	Positive	NA	NA	Female	mixed	NA	NA	2588	NA	NA	NA	Yes	NA
2005-3003	BioRad	HSV-2	Positive	> 8.0	AI	Positive	8.1	NA	TRUE	VRC	2005	2	Positive	NA	NA	Female	mixed	NA	NA	2588	NA	NA	NA	Yes	NA
2005-3003	BioRad	HSV-1	Negative	< 0.2	AI	Negative	0.1	NA	TRUE	VRC	2005	2	Negative	NA	NA	Female	mixed	NA	NA	2588	NA	NA	NA	Yes	NA
2005-2794-rpt3	BioRad	HSV-1	Positive	1.1	AI	Positive	1.1	rpt	FALSE	VRC	NA	NA	ERROR	NA	NA	NA	NA	NA	NA	NA	NA	NA	NA	NA	NA
2005-2794-rpt3	BioRad	HSV-2	Positive	4	AI	Positive	4	rpt	FALSE	VRC	NA	NA	ERROR	NA	NA	NA	NA	NA	NA	NA	NA	NA	NA	NA	NA
2005-2794-rpt2	BioRad	HSV-1	Equivocal	1	AI	Equivocal	1	rpt	FALSE	VRC	NA	NA	ERROR	NA	NA	NA	NA	NA	NA	NA	NA	NA	NA	NA	NA
2005-2794-rpt2	BioRad	HSV-2	Positive	4	AI	Positive	4	rpt	FALSE	VRC	NA	NA	ERROR	NA	NA	NA	NA	NA	NA	NA	NA	NA	NA	NA	NA
2005-2794-rpt1	BioRad	HSV-1	Equivocal	1	AI	Equivocal	1	rpt	FALSE	VRC	NA	NA	ERROR	NA	NA	NA	NA	NA	NA	NA	NA	NA	NA	NA	NA
2005-2794-rpt1	BioRad	HSV-2	Positive	4.3	AI	Positive	4.3	rpt	FALSE	VRC	NA	NA	ERROR	NA	NA	NA	NA	NA	NA	NA	NA	NA	NA	NA	NA
2005-2794	Roche	HSV-1	Positive	1.87	COI	Positive	1.87	NA	FALSE	VRC	2005	3	Positive	NA	NA	Male	white	NA	NA	NA	1.7	Yes	NA	NA	NA
2005-2794	Roche	HSV-2	Positive	7.77	COI	Positive	7.77	NA	FALSE	VRC	2005	3	Positive	NA	NA	Male	white	NA	NA	NA	1.7	Yes	NA	NA	NA
2005-2794	DiaSorin	HSV-1	Positive	2.54	Index	Positive	2.54	NA	FALSE	VRC	2005	3	Positive	NA	NA	Male	white	NA	NA	NA	1.7	Yes	NA	NA	NA
2005-2794	DiaSorin	HSV-2	Positive	1.35	Index	Positive	1.35	NA	FALSE	VRC	2005	3	Positive	NA	NA	Male	white	NA	NA	NA	1.7	Yes	NA	NA	NA
2005-2794	BioRad	HSV-1	Equivocal	0.9	AI	Equivocal	1	initial	FALSE	VRC	2005	3	Positive	NA	NA	Male	white	NA	NA	NA	1.7	Yes	NA	NA	NA
2005-2794	BioRad	HSV-2	Positive	3.5	AI	Positive	4	initial	FALSE	VRC	2005	3	Positive	NA	NA	Male	white	NA	NA	NA	1.7	Yes	NA	NA	NA
2005-2702	Roche	HSV-1	Positive	3.37	COI	Positive	3.37	NA	FALSE	VRC	2005	3	Positive	NA	NA	Female	mixed	NA	NA	NA	20	Yes	NA	NA	NA
2005-2702	Roche	HSV-2	Positive	21.75	COI	Positive	21.75	NA	FALSE	VRC	2005	3	Positive	NA	NA	Female	mixed	NA	NA	NA	20	Yes	NA	NA	NA
2005-2702	DiaSorin	HSV-1	Positive	8.61	Index	Positive	8.61	NA	FALSE	VRC	2005	3	Positive	NA	NA	Female	mixed	NA	NA	NA	20	Yes	NA	NA	NA
2005-2702	DiaSorin	HSV-2	Positive	6.52	Index	Positive	6.52	NA	FALSE	VRC	2005	3	Positive	NA	NA	Female	mixed	NA	NA	NA	20	Yes	NA	NA	NA
2005-2702	BioRad	HSV-1	Positive	3.5	AI	Positive	3.5	NA	FALSE	VRC	2005	3	Positive	NA	NA	Female	mixed	NA	NA	NA	20	Yes	NA	NA	NA
2005-2702	BioRad	HSV-2	Positive	> 8.0	AI	Positive	8.1	NA	TRUE	VRC	2005	3	Positive	NA	NA	Female	mixed	NA	NA	NA	20	Yes	NA	NA	NA
2005-2487	Roche	HSV-1	Positive	108.4	COI	Positive	108.4	NA	FALSE	VRC	2005	1	Positive	NA	NA	Female	asian	NA	NA	12782	NA	NA	Yes	NA	Yes
2005-2487	Roche	HSV-2	Negative	0.095	COI	Negative	0.095	NA	FALSE	VRC	2005	1	Negative	NA	NA	Female	asian	NA	NA	12782	NA	NA	Yes	NA	Yes
2005-2487	DiaSorin	HSV-1	Positive	>62.2	Index	Positive	62.3	NA	TRUE	VRC	2005	1	Positive	NA	NA	Female	asian	NA	NA	12782	NA	NA	Yes	NA	Yes
2005-2487	DiaSorin	HSV-2	Negative	0.51500000000000001	Index	Negative	0.515	NA	FALSE	VRC	2005	1	Negative	NA	NA	Female	asian	NA	NA	12782	NA	NA	Yes	NA	Yes
2005-2487	BioRad	HSV-1	Positive	> 8.0	AI	Positive	8.1	NA	TRUE	VRC	2005	1	Positive	NA	NA	Female	asian	NA	NA	12782	NA	NA	Yes	NA	Yes
2005-2487	BioRad	HSV-2	Negative	< 0.2	AI	Negative	0.1	NA	TRUE	VRC	2005	1	Negative	NA	NA	Female	asian	NA	NA	12782	NA	NA	Yes	NA	Yes
2005-22	Roche	HSV-1	Negative	0.045	COI	Negative	0.045	NA	FALSE	VRC	2005	2	Negative	NA	NA	Female	white	NA	NA	4935	1.6	Yes	NA	NA	NA
2005-22	Roche	HSV-2	Positive	61.75	COI	Positive	61.75	NA	FALSE	VRC	2005	2	Positive	NA	NA	Female	white	NA	NA	4935	1.6	Yes	NA	NA	NA
2005-22	DiaSorin	HSV-1	Negative	0.183	Index	Negative	0.183	NA	FALSE	VRC	2005	2	Negative	NA	NA	Female	white	NA	NA	4935	1.6	Yes	NA	NA	NA
2005-22	DiaSorin	HSV-2	Positive	6.26	Index	Positive	6.26	NA	FALSE	VRC	2005	2	Positive	NA	NA	Female	white	NA	NA	4935	1.6	Yes	NA	NA	NA
2005-22	BioRad	HSV-2	Positive	6.7	AI	Positive	6.7	NA	FALSE	VRC	2005	2	Positive	NA	NA	Female	white	NA	NA	4935	1.6	Yes	NA	NA	NA
2005-22	BioRad	HSV-1	Negative	< 0.2	AI	Negative	0.1	NA	TRUE	VRC	2005	2	Negative	NA	NA	Female	white	NA	NA	4935	1.6	Yes	NA	NA	NA
2005-2138	Roche	HSV-1	Negative	0.035	COI	Negative	0.035	NA	FALSE	VRC	2005	2	Negative	NA	NA	Female	white	NA	NA	NA	2.5	Yes	NA	NA	NA
2005-2138	Roche	HSV-2	Positive	13.28	COI	Positive	13.28	NA	FALSE	VRC	2005	2	Positive	NA	NA	Female	white	NA	NA	NA	2.5	Yes	NA	NA	NA
2005-2138	DiaSorin	HSV-1	Negative	6.6799999999999998E-2	Index	Negative	0.0668	NA	FALSE	VRC	2005	2	Negative	NA	NA	Female	white	NA	NA	NA	2.5	Yes	NA	NA	NA
2005-2138	DiaSorin	HSV-2	Positive	8.75	Index	Positive	8.75	NA	FALSE	VRC	2005	2	Positive	NA	NA	Female	white	NA	NA	NA	2.5	Yes	NA	NA	NA
2005-2138	BioRad	HSV-2	Positive	> 8.0	AI	Positive	8.1	NA	TRUE	VRC	2005	2	Positive	NA	NA	Female	white	NA	NA	NA	2.5	Yes	NA	NA	NA
2005-2138	BioRad	HSV-1	Negative	< 0.2	AI	Negative	0.1	NA	TRUE	VRC	2005	2	Negative	NA	NA	Female	white	NA	NA	NA	2.5	Yes	NA	NA	NA
2005-2008	Roche	HSV-1	Negative	0.034	COI	Negative	0.034	NA	FALSE	VRC	2005	2	Negative	NA	NA	Male	white	NA	NA	2527	20	NA	NA	Yes	NA
2005-2008	Roche	HSV-2	Positive	31.01	COI	Positive	31.01	NA	FALSE	VRC	2005	2	Positive	NA	NA	Male	white	NA	NA	2527	20	NA	NA	Yes	NA
2005-2008	DiaSorin	HSV-1	Negative	0.127	Index	Negative	0.127	NA	FALSE	VRC	2005	2	Negative	NA	NA	Male	white	NA	NA	2527	20	NA	NA	Yes	NA
2005-2008	DiaSorin	HSV-2	Positive	9.41	Index	Positive	9.41	NA	FALSE	VRC	2005	2	Positive	NA	NA	Male	white	NA	NA	2527	20	NA	NA	Yes	NA
2005-2008	BioRad	HSV-2	Positive	> 8.0	AI	Positive	8.1	NA	TRUE	VRC	2005	2	Positive	NA	NA	Male	white	NA	NA	2527	20	NA	NA	Yes	NA
2005-2008	BioRad	HSV-1	Negative	< 0.2	AI	Negative	0.1	NA	TRUE	VRC	2005	2	Negative	NA	NA	Male	white	NA	NA	2527	20	NA	NA	Yes	NA
2005-1783	Roche	HSV-1	Negative	0.034	COI	Negative	0.034	NA	FALSE	VRC	2005	2	Negative	NA	NA	Female	black	NA	NA	NA	1.7	Yes	NA	NA	NA
2005-1783	Roche	HSV-2	Positive	19.65	COI	Positive	19.65	NA	FALSE	VRC	2005	2	Positive	NA	NA	Female	black	NA	NA	NA	1.7	Yes	NA	NA	NA
2005-1783	DiaSorin	HSV-1	Positive	1.63	Index	Positive	1.63	NA	FALSE	VRC	2005	2	Negative	NA	NA	Female	black	NA	NA	NA	1.7	Yes	NA	NA	NA
2005-1783	DiaSorin	HSV-2	Positive	8.26	Index	Positive	8.26	NA	FALSE	VRC	2005	2	Positive	NA	NA	Female	black	NA	NA	NA	1.7	Yes	NA	NA	NA
2005-1783	BioRad	HSV-2	Positive	> 8.0	AI	Positive	8.1	NA	TRUE	VRC	2005	2	Positive	NA	NA	Female	black	NA	NA	NA	1.7	Yes	NA	NA	NA
2005-1783	BioRad	HSV-1	Negative	< 0.2	AI	Negative	0.1	NA	TRUE	VRC	2005	2	Negative	NA	NA	Female	black	NA	NA	NA	1.7	Yes	NA	NA	NA
2005-1639	Roche	HSV-1	Positive	21.97	COI	Positive	21.97	NA	FALSE	VRC	2005	3	Positive	NA	NA	Female	white	NA	NA	6522	NA	Yes	NA	Yes	NA
2005-1639	Roche	HSV-2	Positive	59.11	COI	Positive	59.11	NA	FALSE	VRC	2005	3	Positive	NA	NA	Female	white	NA	NA	6522	NA	Yes	NA	Yes	NA
2005-1639	DiaSorin	HSV-1	Positive	34.200000000000003	Index	Positive	34.2	NA	FALSE	VRC	2005	3	Positive	NA	NA	Female	white	NA	NA	6522	NA	Yes	NA	Yes	NA
2005-1639	DiaSorin	HSV-2	Positive	7.97	Index	Positive	7.97	NA	FALSE	VRC	2005	3	Positive	NA	NA	Female	white	NA	NA	6522	NA	Yes	NA	Yes	NA
2005-1639	BioRad	HSV-1	Positive	> 8.0	AI	Positive	8.1	NA	TRUE	VRC	2005	3	Positive	NA	NA	Female	white	NA	NA	6522	NA	Yes	NA	Yes	NA
2005-1639	BioRad	HSV-2	Positive	> 8.0	AI	Positive	8.1	NA	TRUE	VRC	2005	3	Positive	NA	NA	Female	white	NA	NA	6522	NA	Yes	NA	Yes	NA
2005-1591	Roche	HSV-1	Negative	0.035	COI	Negative	0.035	NA	FALSE	VRC	2005	2	Negative	NA	NA	Female	mixed	NA	NA	NA	NA	NA	NA	Yes	NA
2005-1591	Roche	HSV-2	Positive	66.48	COI	Positive	66.48	NA	FALSE	VRC	2005	2	Positive	NA	NA	Female	mixed	NA	NA	NA	NA	NA	NA	Yes	NA
2005-1591	DiaSorin	HSV-1	Negative	0.39900000000000002	Index	Negative	0.399	NA	FALSE	VRC	2005	2	Negative	NA	NA	Female	mixed	NA	NA	NA	NA	NA	NA	Yes	NA
2005-1591	DiaSorin	HSV-2	Positive	13.9	Index	Positive	13.9	NA	FALSE	VRC	2005	2	Positive	NA	NA	Female	mixed	NA	NA	NA	NA	NA	NA	Yes	NA
2005-1591	BioRad	HSV-2	Positive	> 8.0	AI	Positive	8.1	NA	TRUE	VRC	2005	2	Positive	NA	NA	Female	mixed	NA	NA	NA	NA	NA	NA	Yes	NA
2005-1591	BioRad	HSV-1	Negative	< 0.2	AI	Negative	0.1	NA	TRUE	VRC	2005	2	Negative	NA	NA	Female	mixed	NA	NA	NA	NA	NA	NA	Yes	NA
2005-146	Roche	HSV-1	Negative	0.034	COI	Negative	0.034	NA	FALSE	VRC	2005	2	Negative	NA	NA	Female	white	NA	NA	1642	13.1	Yes	NA	Yes	NA
2005-146	Roche	HSV-2	Positive	121.7	COI	Positive	121.7	NA	FALSE	VRC	2005	2	Positive	NA	NA	Female	white	NA	NA	1642	13.1	Yes	NA	Yes	NA
2005-146	DiaSorin	HSV-1	Negative	0.51700000000000002	Index	Negative	0.517	NA	FALSE	VRC	2005	2	Negative	NA	NA	Female	white	NA	NA	1642	13.1	Yes	NA	Yes	NA
2005-146	DiaSorin	HSV-2	Positive	8.41	Index	Positive	8.41	NA	FALSE	VRC	2005	2	Positive	NA	NA	Female	white	NA	NA	1642	13.1	Yes	NA	Yes	NA
2005-146	BioRad	HSV-2	Positive	> 8.0	AI	Positive	8.1	NA	TRUE	VRC	2005	2	Positive	NA	NA	Female	white	NA	NA	1642	13.1	Yes	NA	Yes	NA
2005-146	BioRad	HSV-1	Negative	< 0.2	AI	Negative	0.1	NA	TRUE	VRC	2005	2	Negative	NA	NA	Female	white	NA	NA	1642	13.1	Yes	NA	Yes	NA
2005-1177	Roche	HSV-1	Positive	65.67	COI	Positive	65.67	NA	FALSE	VRC	2005	3	Positive	NA	NA	Male	white	NA	NA	7945	NA	Yes	NA	Yes	NA
2005-1177	Roche	HSV-2	Positive	76.68	COI	Positive	76.68	NA	FALSE	VRC	2005	3	Positive	NA	NA	Male	white	NA	NA	7945	NA	Yes	NA	Yes	NA
2005-1177	DiaSorin	HSV-1	Positive	51.9	Index	Positive	51.9	NA	FALSE	VRC	2005	3	Positive	NA	NA	Male	white	NA	NA	7945	NA	Yes	NA	Yes	NA
2005-1177	DiaSorin	HSV-2	Positive	9.2200000000000006	Index	Positive	9.22	NA	FALSE	VRC	2005	3	Positive	NA	NA	Male	white	NA	NA	7945	NA	Yes	NA	Yes	NA
2005-1177	BioRad	HSV-1	Positive	> 8.0	AI	Positive	8.1	NA	TRUE	VRC	2005	3	Positive	NA	NA	Male	white	NA	NA	7945	NA	Yes	NA	Yes	NA
2005-1177	BioRad	HSV-2	Positive	> 8.0	AI	Positive	8.1	NA	TRUE	VRC	2005	3	Positive	NA	NA	Male	white	NA	NA	7945	NA	Yes	NA	Yes	NA
2004-934	Roche	HSV-1	Negative	0.035	COI	Negative	0.035	NA	FALSE	VRC	2004	2	Negative	NA	NA	Female	white	NA	NA	2231	16.6	Yes	NA	Yes	NA
2004-934	Roche	HSV-2	Positive	107	COI	Positive	107	NA	FALSE	VRC	2004	2	Positive	NA	NA	Female	white	NA	NA	2231	16.6	Yes	NA	Yes	NA
2004-934	DiaSorin	HSV-1	Negative	0.82599999999999996	Index	Negative	0.826	NA	FALSE	VRC	2004	2	Negative	NA	NA	Female	white	NA	NA	2231	16.6	Yes	NA	Yes	NA
2004-934	DiaSorin	HSV-2	Positive	12.8	Index	Positive	12.8	NA	FALSE	VRC	2004	2	Positive	NA	NA	Female	white	NA	NA	2231	16.6	Yes	NA	Yes	NA
2004-934	BioRad	HSV-2	Positive	> 8.0	AI	Positive	8.1	NA	TRUE	VRC	2004	2	Positive	NA	NA	Female	white	NA	NA	2231	16.6	Yes	NA	Yes	NA
2004-934	BioRad	HSV-1	Negative	< 0.2	AI	Negative	0.1	NA	TRUE	VRC	2004	2	Negative	NA	NA	Female	white	NA	NA	2231	16.6	Yes	NA	Yes	NA
2004-822	Roche	HSV-1	Negative	0.036	COI	Negative	0.036	NA	FALSE	VRC	2004	2	Negative	NA	NA	Female	white	NA	NA	3328	26.1	Yes	NA	Yes	NA
2004-822	Roche	HSV-2	Positive	150.6	COI	Positive	150.6	NA	FALSE	VRC	2004	2	Positive	NA	NA	Female	white	NA	NA	3328	26.1	Yes	NA	Yes	NA
2004-822	DiaSorin	HSV-1	Negative	0.127	Index	Negative	0.127	NA	FALSE	VRC	2004	2	Negative	NA	NA	Female	white	NA	NA	3328	26.1	Yes	NA	Yes	NA
2004-822	DiaSorin	HSV-2	Positive	22.7	Index	Positive	22.7	NA	FALSE	VRC	2004	2	Positive	NA	NA	Female	white	NA	NA	3328	26.1	Yes	NA	Yes	NA
2004-822	BioRad	HSV-2	Positive	> 8.0	AI	Positive	8.1	NA	TRUE	VRC	2004	2	Positive	NA	NA	Female	white	NA	NA	3328	26.1	Yes	NA	Yes	NA
2004-822	BioRad	HSV-1	Negative	< 0.2	AI	Negative	0.1	NA	TRUE	VRC	2004	2	Negative	NA	NA	Female	white	NA	NA	3328	26.1	Yes	NA	Yes	NA
2004-788	Roche	HSV-1	Positive	4.19	COI	Positive	4.19	NA	FALSE	VRC	2004	3	Positive	NA	NA	Male	white	NA	NA	5077	7.3	Yes	NA	Yes	NA
2004-788	Roche	HSV-2	Positive	10.02	COI	Positive	10.02	NA	FALSE	VRC	2004	3	Positive	NA	NA	Male	white	NA	NA	5077	7.3	Yes	NA	Yes	NA
2004-788	DiaSorin	HSV-1	Positive	6.64	Index	Positive	6.64	NA	FALSE	VRC	2004	3	Positive	NA	NA	Male	white	NA	NA	5077	7.3	Yes	NA	Yes	NA
2004-788	DiaSorin	HSV-2	Positive	3.64	Index	Positive	3.64	NA	FALSE	VRC	2004	3	Positive	NA	NA	Male	white	NA	NA	5077	7.3	Yes	NA	Yes	NA
2004-788	BioRad	HSV-2	Positive	3.9	AI	Positive	3.9	NA	FALSE	VRC	2004	3	Positive	NA	NA	Male	white	NA	NA	5077	7.3	Yes	NA	Yes	NA
2004-788	BioRad	HSV-1	Positive	2.2	AI	Positive	2.2	NA	FALSE	VRC	2004	3	Positive	NA	NA	Male	white	NA	NA	5077	7.3	Yes	NA	Yes	NA
2004-769	Roche	HSV-1	Negative	0.035	COI	Negative	0.035	NA	FALSE	VRC	2004	2	Negative	NA	NA	Male	white	NA	NA	12090	4.9	Yes	NA	NA	NA
2004-769	Roche	HSV-2	Positive	61.83	COI	Positive	61.83	NA	FALSE	VRC	2004	2	Positive	NA	NA	Male	white	NA	NA	12090	4.9	Yes	NA	NA	NA
2004-769	DiaSorin	HSV-1	Negative	0.16500000000000001	Index	Negative	0.165	NA	FALSE	VRC	2004	2	Negative	NA	NA	Male	white	NA	NA	12090	4.9	Yes	NA	NA	NA
2004-769	DiaSorin	HSV-2	Positive	4.38	Index	Positive	4.38	NA	FALSE	VRC	2004	2	Positive	NA	NA	Male	white	NA	NA	12090	4.9	Yes	NA	NA	NA
2004-769	BioRad	HSV-2	Positive	> 8.0	AI	Positive	8.1	NA	TRUE	VRC	2004	2	Positive	NA	NA	Male	white	NA	NA	12090	4.9	Yes	NA	NA	NA
2004-769	BioRad	HSV-1	Negative	< 0.2	AI	Negative	0.1	NA	TRUE	VRC	2004	2	Negative	NA	NA	Male	white	NA	NA	12090	4.9	Yes	NA	NA	NA
2004-72	Roche	HSV-1	Negative	0.033	COI	Negative	0.033	NA	FALSE	VRC	2004	2	Negative	NA	NA	Female	white	NA	NA	NA	NA	NA	NA	Yes	NA
2004-72	Roche	HSV-2	Positive	15.85	COI	Positive	15.85	NA	FALSE	VRC	2004	2	Positive	NA	NA	Female	white	NA	NA	NA	NA	NA	NA	Yes	NA
2004-72	DiaSorin	HSV-1	Negative	0.20200000000000001	Index	Negative	0.202	NA	FALSE	VRC	2004	2	Negative	NA	NA	Female	white	NA	NA	NA	NA	NA	NA	Yes	NA
2004-72	DiaSorin	HSV-2	Positive	7.94	Index	Positive	7.94	NA	FALSE	VRC	2004	2	Positive	NA	NA	Female	white	NA	NA	NA	NA	NA	NA	Yes	NA
2004-72	BioRad	HSV-2	Positive	> 8.0	AI	Positive	8.1	NA	TRUE	VRC	2004	2	Positive	NA	NA	Female	white	NA	NA	NA	NA	NA	NA	Yes	NA
2004-72	BioRad	HSV-1	Negative	< 0.2	AI	Negative	0.1	NA	TRUE	VRC	2004	2	Negative	NA	NA	Female	white	NA	NA	NA	NA	NA	NA	Yes	NA
2004-649	Roche	HSV-1	Negative	0.036	COI	Negative	0.036	NA	FALSE	VRC	2004	2	Negative	NA	NA	Female	white	NA	NA	415	NA	NA	NA	Yes	NA
2004-649	Roche	HSV-2	Positive	31.6	COI	Positive	31.6	NA	FALSE	VRC	2004	2	Positive	NA	NA	Female	white	NA	NA	415	NA	NA	NA	Yes	NA
2004-649	DiaSorin	HSV-1	Negative	0.27200000000000002	Index	Negative	0.272	NA	FALSE	VRC	2004	2	Negative	NA	NA	Female	white	NA	NA	415	NA	NA	NA	Yes	NA
2004-649	DiaSorin	HSV-2	Positive	11	Index	Positive	11	NA	FALSE	VRC	2004	2	Positive	NA	NA	Female	white	NA	NA	415	NA	NA	NA	Yes	NA
2004-649	BioRad	HSV-2	Positive	> 8.0	AI	Positive	8.1	NA	TRUE	VRC	2004	2	Positive	NA	NA	Female	white	NA	NA	415	NA	NA	NA	Yes	NA
2004-649	BioRad	HSV-1	Negative	< 0.2	AI	Negative	0.1	NA	TRUE	VRC	2004	2	Negative	NA	NA	Female	white	NA	NA	415	NA	NA	NA	Yes	NA
2004-53	Roche	HSV-1	Negative	0.032	COI	Negative	0.032	NA	FALSE	VRC	2004	2	Negative	NA	NA	Female	white	NA	NA	5713	NA	NA	NA	Yes	NA
2004-53	Roche	HSV-2	Positive	121.3	COI	Positive	121.3	NA	FALSE	VRC	2004	2	Positive	NA	NA	Female	white	NA	NA	5713	NA	NA	NA	Yes	NA
2004-53	DiaSorin	HSV-1	Negative	0.13500000000000001	Index	Negative	0.135	NA	FALSE	VRC	2004	2	Negative	NA	NA	Female	white	NA	NA	5713	NA	NA	NA	Yes	NA
2004-53	DiaSorin	HSV-2	Positive	13.9	Index	Positive	13.9	NA	FALSE	VRC	2004	2	Positive	NA	NA	Female	white	NA	NA	5713	NA	NA	NA	Yes	NA
2004-53	BioRad	HSV-1	Negative	0.2	AI	Negative	0.2	NA	FALSE	VRC	2004	2	Negative	NA	NA	Female	white	NA	NA	5713	NA	NA	NA	Yes	NA
2004-53	BioRad	HSV-2	Positive	> 8.0	AI	Positive	8.1	NA	TRUE	VRC	2004	2	Positive	NA	NA	Female	white	NA	NA	5713	NA	NA	NA	Yes	NA
2004-479	Roche	HSV-1	Positive	1.37	COI	Positive	1.37	NA	FALSE	VRC	2004	3	Positive	NA	NA	Male	white	NA	NA	NA	12.5	Yes	NA	NA	NA
2004-479	Roche	HSV-2	Negative	0.769	COI	Negative	0.769	NA	FALSE	VRC	2004	3	Positive	NA	NA	Male	white	NA	NA	NA	12.5	Yes	NA	NA	NA
2004-479	DiaSorin	HSV-1	Positive	1.83	Index	Positive	1.83	NA	FALSE	VRC	2004	3	Positive	NA	NA	Male	white	NA	NA	NA	12.5	Yes	NA	NA	NA
2004-479	DiaSorin	HSV-2	Negative	0.79200000000000004	Index	Negative	0.792	NA	FALSE	VRC	2004	3	Positive	NA	NA	Male	white	NA	NA	NA	12.5	Yes	NA	NA	NA
2004-479	BioRad	HSV-2	Positive	1.4	AI	Positive	1.4	NA	FALSE	VRC	2004	3	Positive	NA	NA	Male	white	NA	NA	NA	12.5	Yes	NA	NA	NA
2004-479	BioRad	HSV-1	Negative	0.7	AI	Negative	0.7	NA	FALSE	VRC	2004	3	Positive	NA	NA	Male	white	NA	NA	NA	12.5	Yes	NA	NA	NA
2004-440	Roche	HSV-1	Positive	20.61	COI	Positive	20.61	NA	FALSE	VRC	2004	3	Positive	NA	NA	Male	white	NA	NA	5458	0	NA	NA	Yes	NA
2004-440	Roche	HSV-2	Positive	19.22	COI	Positive	19.22	NA	FALSE	VRC	2004	3	Positive	NA	NA	Male	white	NA	NA	5458	0	NA	NA	Yes	NA
2004-440	DiaSorin	HSV-1	Positive	58.3	Index	Positive	58.3	NA	FALSE	VRC	2004	3	Positive	NA	NA	Male	white	NA	NA	5458	0	NA	NA	Yes	NA
2004-440	DiaSorin	HSV-2	Positive	3.91	Index	Positive	3.91	NA	FALSE	VRC	2004	3	Positive	NA	NA	Male	white	NA	NA	5458	0	NA	NA	Yes	NA
2004-440	BioRad	HSV-1	Positive	> 8.0	AI	Positive	8.1	NA	TRUE	VRC	2004	3	Positive	NA	NA	Male	white	NA	NA	5458	0	NA	NA	Yes	NA
2004-440	BioRad	HSV-2	Positive	> 8.0	AI	Positive	8.1	NA	TRUE	VRC	2004	3	Positive	NA	NA	Male	white	NA	NA	5458	0	NA	NA	Yes	NA
2004-439	Roche	HSV-1	Negative	0.038	COI	Negative	0.038	NA	FALSE	VRC	2004	1	Positive	NA	NA	Female	white	NA	NA	1431	NA	NA	Yes	NA	Yes
2004-439	Roche	HSV-2	Negative	0.092	COI	Negative	0.092	NA	FALSE	VRC	2004	1	Negative	NA	NA	Female	white	NA	NA	1431	NA	NA	Yes	NA	Yes
2004-439	DiaSorin	HSV-1	Positive	2.8	Index	Positive	2.8	NA	FALSE	VRC	2004	1	Positive	NA	NA	Female	white	NA	NA	1431	NA	NA	Yes	NA	Yes
2004-439	DiaSorin	HSV-2	Negative	0.26	Index	Negative	0.26	NA	FALSE	VRC	2004	1	Negative	NA	NA	Female	white	NA	NA	1431	NA	NA	Yes	NA	Yes
2004-439	BioRad	HSV-1	Negative	0.4	AI	Negative	0.4	NA	FALSE	VRC	2004	1	Positive	NA	NA	Female	white	NA	NA	1431	NA	NA	Yes	NA	Yes
2004-439	BioRad	HSV-2	Negative	< 0.2	AI	Negative	0.1	NA	TRUE	VRC	2004	1	Negative	NA	NA	Female	white	NA	NA	1431	NA	NA	Yes	NA	Yes
2004-391	Roche	HSV-1	Positive	105.5	COI	Positive	105.5	NA	FALSE	VRC	2004	3	Positive	NA	NA	Female	white	NA	NA	NA	21.3	Yes	NA	NA	NA
2004-391	Roche	HSV-2	Positive	65.32	COI	Positive	65.32	NA	FALSE	VRC	2004	3	Positive	NA	NA	Female	white	NA	NA	NA	21.3	Yes	NA	NA	NA
2004-391	DiaSorin	HSV-1	Positive	61.2	Index	Positive	61.2	NA	FALSE	VRC	2004	3	Positive	NA	NA	Female	white	NA	NA	NA	21.3	Yes	NA	NA	NA
2004-391	DiaSorin	HSV-2	Positive	6.84	Index	Positive	6.84	NA	FALSE	VRC	2004	3	Positive	NA	NA	Female	white	NA	NA	NA	21.3	Yes	NA	NA	NA
2004-391	BioRad	HSV-1	Positive	> 8.0	AI	Positive	8.1	NA	TRUE	VRC	2004	3	Positive	NA	NA	Female	white	NA	NA	NA	21.3	Yes	NA	NA	NA
2004-391	BioRad	HSV-2	Positive	> 8.0	AI	Positive	8.1	NA	TRUE	VRC	2004	3	Positive	NA	NA	Female	white	NA	NA	NA	21.3	Yes	NA	NA	NA
2004-38	Roche	HSV-1	Negative	0.032	COI	Negative	0.032	NA	FALSE	VRC	2004	2	Negative	NA	NA	Female	white	NA	NA	NA	NA	Yes	NA	Yes	NA
2004-38	Roche	HSV-2	Positive	8.14	COI	Positive	8.14	NA	FALSE	VRC	2004	2	Positive	NA	NA	Female	white	NA	NA	NA	NA	Yes	NA	Yes	NA
2004-38	DiaSorin	HSV-1	Negative	0.14099999999999999	Index	Negative	0.141	NA	FALSE	VRC	2004	2	Negative	NA	NA	Female	white	NA	NA	NA	NA	Yes	NA	Yes	NA
2004-38	DiaSorin	HSV-2	Positive	7.42	Index	Positive	7.42	NA	FALSE	VRC	2004	2	Positive	NA	NA	Female	white	NA	NA	NA	NA	Yes	NA	Yes	NA
2004-38	BioRad	HSV-2	Positive	1.1	AI	Positive	1.1	NA	FALSE	VRC	2004	2	Positive	NA	NA	Female	white	NA	NA	NA	NA	Yes	NA	Yes	NA
2004-38	BioRad	HSV-1	Negative	< 0.2	AI	Negative	0.1	NA	TRUE	VRC	2004	2	Negative	NA	NA	Female	white	NA	NA	NA	NA	Yes	NA	Yes	NA
2004-375	Roche	HSV-1	Positive	11.48	COI	Positive	11.48	NA	FALSE	VRC	2004	1	Positive	NA	NA	Male	white	NA	NA	NA	9.3	NA	Yes	NA	NA
2004-375	Roche	HSV-2	Negative	0.095	COI	Negative	0.095	NA	FALSE	VRC	2004	1	Negative	NA	NA	Male	white	NA	NA	NA	9.3	NA	Yes	NA	NA
2004-375	DiaSorin	HSV-1	Positive	20.5	Index	Positive	20.5	NA	FALSE	VRC	2004	1	Positive	NA	NA	Male	white	NA	NA	NA	9.3	NA	Yes	NA	NA
2004-375	DiaSorin	HSV-2	Negative	0.59099999999999997	Index	Negative	0.591	NA	FALSE	VRC	2004	1	Negative	NA	NA	Male	white	NA	NA	NA	9.3	NA	Yes	NA	NA
2004-375	BioRad	HSV-1	Positive	6.6	AI	Positive	6.6	NA	FALSE	VRC	2004	1	Positive	NA	NA	Male	white	NA	NA	NA	9.3	NA	Yes	NA	NA
2004-375	BioRad	HSV-2	Negative	< 0.2	AI	Negative	0.1	NA	TRUE	VRC	2004	1	Negative	NA	NA	Male	white	NA	NA	NA	9.3	NA	Yes	NA	NA
2004-326	Roche	HSV-1	Negative	0.034	COI	Negative	0.034	NA	FALSE	VRC	2004	2	Negative	NA	NA	Female	white	NA	NA	5779	NA	NA	NA	Yes	NA
2004-326	Roche	HSV-2	Positive	66.83	COI	Positive	66.83	NA	FALSE	VRC	2004	2	Positive	NA	NA	Female	white	NA	NA	5779	NA	NA	NA	Yes	NA
2004-326	DiaSorin	HSV-1	Negative	7.8299999999999995E-2	Index	Negative	0.0783	NA	FALSE	VRC	2004	2	Negative	NA	NA	Female	white	NA	NA	5779	NA	NA	NA	Yes	NA
2004-326	DiaSorin	HSV-2	Positive	12.9	Index	Positive	12.9	NA	FALSE	VRC	2004	2	Positive	NA	NA	Female	white	NA	NA	5779	NA	NA	NA	Yes	NA
2004-326	BioRad	HSV-2	Positive	> 8.0	AI	Positive	8.1	NA	TRUE	VRC	2004	2	Positive	NA	NA	Female	white	NA	NA	5779	NA	NA	NA	Yes	NA
2004-326	BioRad	HSV-1	Negative	< 0.2	AI	Negative	0.1	NA	TRUE	VRC	2004	2	Negative	NA	NA	Female	white	NA	NA	5779	NA	NA	NA	Yes	NA
2004-266	Roche	HSV-1	Negative	0.034	COI	Negative	0.034	NA	FALSE	VRC	2004	2	Negative	NA	NA	Male	white	NA	NA	3201	18.1	Yes	NA	NA	NA
2004-266	Roche	HSV-2	Positive	38.08	COI	Positive	38.08	NA	FALSE	VRC	2004	2	Positive	NA	NA	Male	white	NA	NA	3201	18.1	Yes	NA	NA	NA
2004-266	DiaSorin	HSV-1	Negative	5.45E-2	Index	Negative	0.0545	NA	FALSE	VRC	2004	2	Negative	NA	NA	Male	white	NA	NA	3201	18.1	Yes	NA	NA	NA
2004-266	DiaSorin	HSV-2	Positive	12.8	Index	Positive	12.8	NA	FALSE	VRC	2004	2	Positive	NA	NA	Male	white	NA	NA	3201	18.1	Yes	NA	NA	NA
2004-266	BioRad	HSV-2	Positive	> 8.0	AI	Positive	8.1	NA	TRUE	VRC	2004	2	Positive	NA	NA	Male	white	NA	NA	3201	18.1	Yes	NA	NA	NA
2004-266	BioRad	HSV-1	Negative	< 0.2	AI	Negative	0.1	NA	TRUE	VRC	2004	2	Negative	NA	NA	Male	white	NA	NA	3201	18.1	Yes	NA	NA	NA
2004-2315	Roche	HSV-1	Positive	6.85	COI	Positive	6.85	NA	FALSE	VRC	2004	3	Positive	NA	NA	Female	white	NA	NA	7928	NA	NA	NA	Yes	NA
2004-2315	Roche	HSV-2	Positive	56.34	COI	Positive	56.34	NA	FALSE	VRC	2004	3	Positive	NA	NA	Female	white	NA	NA	7928	NA	NA	NA	Yes	NA
2004-2315	DiaSorin	HSV-1	Positive	15.5	Index	Positive	15.5	NA	FALSE	VRC	2004	3	Positive	NA	NA	Female	white	NA	NA	7928	NA	NA	NA	Yes	NA
2004-2315	DiaSorin	HSV-2	Positive	12.9	Index	Positive	12.9	NA	FALSE	VRC	2004	3	Positive	NA	NA	Female	white	NA	NA	7928	NA	NA	NA	Yes	NA
2004-2315	BioRad	HSV-1	Positive	5.6	AI	Positive	5.6	NA	FALSE	VRC	2004	3	Positive	NA	NA	Female	white	NA	NA	7928	NA	NA	NA	Yes	NA
2004-2315	BioRad	HSV-2	Positive	> 8.0	AI	Positive	8.1	NA	TRUE	VRC	2004	3	Positive	NA	NA	Female	white	NA	NA	7928	NA	NA	NA	Yes	NA
2004-2163	Roche	HSV-1	Negative	0.035	COI	Negative	0.035	NA	FALSE	VRC	2004	2	Negative	NA	NA	Male	white	NA	NA	NA	0	Yes	NA	Yes	NA
2004-2163	Roche	HSV-2	Positive	113	COI	Positive	113	NA	FALSE	VRC	2004	2	Positive	NA	NA	Male	white	NA	NA	NA	0	Yes	NA	Yes	NA
2004-2163	DiaSorin	HSV-1	Negative	0.26800000000000002	Index	Negative	0.268	NA	FALSE	VRC	2004	2	Negative	NA	NA	Male	white	NA	NA	NA	0	Yes	NA	Yes	NA
2004-2163	DiaSorin	HSV-2	Positive	17.3	Index	Positive	17.3	NA	FALSE	VRC	2004	2	Positive	NA	NA	Male	white	NA	NA	NA	0	Yes	NA	Yes	NA
2004-2163	BioRad	HSV-2	Positive	> 8.0	AI	Positive	8.1	NA	TRUE	VRC	2004	2	Positive	NA	NA	Male	white	NA	NA	NA	0	Yes	NA	Yes	NA
2004-2163	BioRad	HSV-1	Negative	< 0.2	AI	Negative	0.1	NA	TRUE	VRC	2004	2	Negative	NA	NA	Male	white	NA	NA	NA	0	Yes	NA	Yes	NA
2004-2136	Roche	HSV-1	Negative	0.547	COI	Negative	0.547	NA	FALSE	VRC	2004	3	Positive	NA	NA	Female	white	NA	NA	NA	20.9	Yes	NA	NA	NA
2004-2136	Roche	HSV-2	Positive	74.63	COI	Positive	74.63	NA	FALSE	VRC	2004	3	Positive	NA	NA	Female	white	NA	NA	NA	20.9	Yes	NA	NA	NA
2004-2136	DiaSorin	HSV-1	Positive	27.7	Index	Positive	27.7	NA	FALSE	VRC	2004	3	Positive	NA	NA	Female	white	NA	NA	NA	20.9	Yes	NA	NA	NA
2004-2136	DiaSorin	HSV-2	Positive	19.899999999999999	Index	Positive	19.9	NA	FALSE	VRC	2004	3	Positive	NA	NA	Female	white	NA	NA	NA	20.9	Yes	NA	NA	NA
2004-2136	BioRad	HSV-1	Positive	3.1	AI	Positive	3.1	NA	FALSE	VRC	2004	3	Positive	NA	NA	Female	white	NA	NA	NA	20.9	Yes	NA	NA	NA
2004-2136	BioRad	HSV-2	Positive	> 8.0	AI	Positive	8.1	NA	TRUE	VRC	2004	3	Positive	NA	NA	Female	white	NA	NA	NA	20.9	Yes	NA	NA	NA
2004-1922	Roche	HSV-1	Negative	0.035	COI	Negative	0.035	NA	FALSE	VRC	2004	2	Negative	NA	NA	Female	white	NA	NA	526	0	Yes	NA	NA	NA
2004-1922	Roche	HSV-2	Positive	78.9	COI	Positive	78.9	NA	FALSE	VRC	2004	2	Positive	NA	NA	Female	white	NA	NA	526	0	Yes	NA	NA	NA
2004-1922	DiaSorin	HSV-1	Negative	0.34899999999999998	Index	Negative	0.349	NA	FALSE	VRC	2004	2	Negative	NA	NA	Female	white	NA	NA	526	0	Yes	NA	NA	NA
2004-1922	DiaSorin	HSV-2	Positive	10.3	Index	Positive	10.3	NA	FALSE	VRC	2004	2	Positive	NA	NA	Female	white	NA	NA	526	0	Yes	NA	NA	NA
2004-1922	BioRad	HSV-2	Positive	> 8.0	AI	Positive	8.1	NA	TRUE	VRC	2004	2	Positive	NA	NA	Female	white	NA	NA	526	0	Yes	NA	NA	NA
2004-1922	BioRad	HSV-1	Negative	< 0.2	AI	Negative	0.1	NA	TRUE	VRC	2004	2	Negative	NA	NA	Female	white	NA	NA	526	0	Yes	NA	NA	NA
2004-1683	Roche	HSV-1	Positive	25.71	COI	Positive	25.71	NA	FALSE	VRC	2004	1	Positive	NA	NA	Female	white	NA	NA	4977	NA	NA	NA	NA	Yes
2004-1683	Roche	HSV-2	Negative	0.093	COI	Negative	0.093	NA	FALSE	VRC	2004	1	Negative	NA	NA	Female	white	NA	NA	4977	NA	NA	NA	NA	Yes
2004-1683	DiaSorin	HSV-1	Positive	55.5	Index	Positive	55.5	NA	FALSE	VRC	2004	1	Positive	NA	NA	Female	white	NA	NA	4977	NA	NA	NA	NA	Yes
2004-1683	DiaSorin	HSV-2	Negative	0.19500000000000001	Index	Negative	0.195	NA	FALSE	VRC	2004	1	Negative	NA	NA	Female	white	NA	NA	4977	NA	NA	NA	NA	Yes
2004-1683	BioRad	HSV-1	Positive	> 8.0	AI	Positive	8.1	NA	TRUE	VRC	2004	1	Positive	NA	NA	Female	white	NA	NA	4977	NA	NA	NA	NA	Yes
2004-1683	BioRad	HSV-2	Negative	< 0.2	AI	Negative	0.1	NA	TRUE	VRC	2004	1	Negative	NA	NA	Female	white	NA	NA	4977	NA	NA	NA	NA	Yes
2004-1627	Roche	HSV-1	Negative	0.034	COI	Negative	0.034	NA	FALSE	VRC	2004	2	Negative	NA	NA	Female	white	NA	NA	7789	27.3	Yes	NA	Yes	NA
2004-1627	Roche	HSV-2	Positive	48.01	COI	Positive	48.01	NA	FALSE	VRC	2004	2	Positive	NA	NA	Female	white	NA	NA	7789	27.3	Yes	NA	Yes	NA
2004-1627	DiaSorin	HSV-1	Negative	0.13300000000000001	Index	Negative	0.133	NA	FALSE	VRC	2004	2	Negative	NA	NA	Female	white	NA	NA	7789	27.3	Yes	NA	Yes	NA
2004-1627	DiaSorin	HSV-2	Positive	>23.6	Index	Positive	23.7	NA	TRUE	VRC	2004	2	Positive	NA	NA	Female	white	NA	NA	7789	27.3	Yes	NA	Yes	NA
2004-1627	BioRad	HSV-2	Positive	> 8.0	AI	Positive	8.1	NA	TRUE	VRC	2004	2	Positive	NA	NA	Female	white	NA	NA	7789	27.3	Yes	NA	Yes	NA
2004-1627	BioRad	HSV-1	Negative	< 0.2	AI	Negative	0.1	NA	TRUE	VRC	2004	2	Negative	NA	NA	Female	white	NA	NA	7789	27.3	Yes	NA	Yes	NA
2004-1625	Roche	HSV-1	Negative	0.035	COI	Negative	0.035	NA	FALSE	VRC	2004	2	Negative	NA	NA	Male	black	NA	NA	NA	1.7	Yes	NA	NA	NA
2004-1625	Roche	HSV-2	Positive	31.13	COI	Positive	31.13	NA	FALSE	VRC	2004	2	Positive	NA	NA	Male	black	NA	NA	NA	1.7	Yes	NA	NA	NA
2004-1625	DiaSorin	HSV-1	Negative	0.42	Index	Negative	0.42	NA	FALSE	VRC	2004	2	Negative	NA	NA	Male	black	NA	NA	NA	1.7	Yes	NA	NA	NA
2004-1625	DiaSorin	HSV-2	Positive	6.47	Index	Positive	6.47	NA	FALSE	VRC	2004	2	Positive	NA	NA	Male	black	NA	NA	NA	1.7	Yes	NA	NA	NA
2004-1625	BioRad	HSV-2	Positive	6.5	AI	Positive	6.5	NA	FALSE	VRC	2004	2	Positive	NA	NA	Male	black	NA	NA	NA	1.7	Yes	NA	NA	NA
2004-1625	BioRad	HSV-1	Negative	< 0.2	AI	Negative	0.1	NA	TRUE	VRC	2004	2	Negative	NA	NA	Male	black	NA	NA	NA	1.7	Yes	NA	NA	NA
2004-1053	Roche	HSV-1	Negative	0.031	COI	Negative	0.031	NA	FALSE	VRC	2004	2	Negative	NA	NA	Female	white	NA	NA	4081	23.8	Yes	NA	Yes	NA
2004-1053	Roche	HSV-2	Positive	155.7	COI	Positive	155.7	NA	FALSE	VRC	2004	2	Positive	NA	NA	Female	white	NA	NA	4081	23.8	Yes	NA	Yes	NA
2004-1053	DiaSorin	HSV-1	Negative	0.73799999999999999	Index	Negative	0.738	NA	FALSE	VRC	2004	2	Negative	NA	NA	Female	white	NA	NA	4081	23.8	Yes	NA	Yes	NA
2004-1053	DiaSorin	HSV-2	Positive	>23.6	Index	Positive	23.7	NA	TRUE	VRC	2004	2	Positive	NA	NA	Female	white	NA	NA	4081	23.8	Yes	NA	Yes	NA
2004-1053	BioRad	HSV-1	Negative	0.2	AI	Negative	0.2	NA	FALSE	VRC	2004	2	Negative	NA	NA	Female	white	NA	NA	4081	23.8	Yes	NA	Yes	NA
2004-1053	BioRad	HSV-2	Positive	> 8.0	AI	Positive	8.1	NA	TRUE	VRC	2004	2	Positive	NA	NA	Female	white	NA	NA	4081	23.8	Yes	NA	Yes	NA
2004-1045	Roche	HSV-1	Negative	0.207	COI	Negative	0.207	NA	FALSE	VRC	2004	2	Negative	NA	NA	Female	mixed	NA	NA	NA	4.8	Yes	NA	NA	NA
2004-1045	Roche	HSV-2	Positive	37.69	COI	Positive	37.69	NA	FALSE	VRC	2004	2	Positive	NA	NA	Female	mixed	NA	NA	NA	4.8	Yes	NA	NA	NA
2004-1045	DiaSorin	HSV-1	Positive	9.1999999999999993	Index	Positive	9.2	NA	FALSE	VRC	2004	2	Negative	NA	NA	Female	mixed	NA	NA	NA	4.8	Yes	NA	NA	NA
2004-1045	DiaSorin	HSV-2	Positive	9.61	Index	Positive	9.61	NA	FALSE	VRC	2004	2	Positive	NA	NA	Female	mixed	NA	NA	NA	4.8	Yes	NA	NA	NA
2004-1045	BioRad	HSV-1	Negative	0.3	AI	Negative	0.3	NA	FALSE	VRC	2004	2	Negative	NA	NA	Female	mixed	NA	NA	NA	4.8	Yes	NA	NA	NA
2004-1045	BioRad	HSV-2	Positive	> 8.0	AI	Positive	8.1	NA	TRUE	VRC	2004	2	Positive	NA	NA	Female	mixed	NA	NA	NA	4.8	Yes	NA	NA	NA
2004-102	Roche	HSV-1	Negative	0.046	COI	Negative	0.046	NA	FALSE	VRC	2004	2	Negative	NA	NA	Female	white	NA	NA	7844	NA	NA	NA	Yes	NA
2004-102	Roche	HSV-2	Positive	15.39	COI	Positive	15.39	NA	FALSE	VRC	2004	2	Positive	NA	NA	Female	white	NA	NA	7844	NA	NA	NA	Yes	NA
2004-102	DiaSorin	HSV-1	Negative	0.44800000000000001	Index	Negative	0.448	NA	FALSE	VRC	2004	2	Negative	NA	NA	Female	white	NA	NA	7844	NA	NA	NA	Yes	NA
2004-102	DiaSorin	HSV-2	Positive	1.78	Index	Positive	1.78	NA	FALSE	VRC	2004	2	Positive	NA	NA	Female	white	NA	NA	7844	NA	NA	NA	Yes	NA
2004-102	BioRad	HSV-2	Positive	6.9	AI	Positive	6.9	NA	FALSE	VRC	2004	2	Positive	NA	NA	Female	white	NA	NA	7844	NA	NA	NA	Yes	NA
2004-102	BioRad	HSV-1	Negative	0.2	AI	Negative	0.2	NA	FALSE	VRC	2004	2	Negative	NA	NA	Female	white	NA	NA	7844	NA	NA	NA	Yes	NA
2004-1002	Roche	HSV-1	Negative	0.184	COI	Negative	0.184	NA	FALSE	VRC	2004	3	Positive	NA	NA	Female	white	NA	NA	NA	7.1	Yes	NA	NA	NA
2004-1002	Roche	HSV-2	Positive	21.93	COI	Positive	21.93	NA	FALSE	VRC	2004	3	Positive	NA	NA	Female	white	NA	NA	NA	7.1	Yes	NA	NA	NA
2004-1002	DiaSorin	HSV-1	Negative	0.56100000000000005	Index	Negative	0.561	NA	FALSE	VRC	2004	3	Positive	NA	NA	Female	white	NA	NA	NA	7.1	Yes	NA	NA	NA
2004-1002	DiaSorin	HSV-2	Positive	13.2	Index	Positive	13.2	NA	FALSE	VRC	2004	3	Positive	NA	NA	Female	white	NA	NA	NA	7.1	Yes	NA	NA	NA
2004-1002	BioRad	HSV-1	Negative	0.3	AI	Negative	0.3	NA	FALSE	VRC	2004	3	Positive	NA	NA	Female	white	NA	NA	NA	7.1	Yes	NA	NA	NA
2004-1002	BioRad	HSV-2	Positive	> 8.0	AI	Positive	8.1	NA	TRUE	VRC	2004	3	Positive	NA	NA	Female	white	NA	NA	NA	7.1	Yes	NA	NA	NA
2003-972	Roche	HSV-1	Positive	60.86	COI	Positive	60.86	NA	FALSE	VRC	2003	3	Positive	NA	NA	Male	white	NA	NA	10710	76.1	NA	NA	Yes	NA
2003-972	Roche	HSV-2	Positive	95.47	COI	Positive	95.47	NA	FALSE	VRC	2003	3	Positive	NA	NA	Male	white	NA	NA	10710	76.1	NA	NA	Yes	NA
2003-972	DiaSorin	HSV-1	Positive	53.3	Index	Positive	53.3	NA	FALSE	VRC	2003	3	Positive	NA	NA	Male	white	NA	NA	10710	76.1	NA	NA	Yes	NA
2003-972	DiaSorin	HSV-2	Positive	13.6	Index	Positive	13.6	NA	FALSE	VRC	2003	3	Positive	NA	NA	Male	white	NA	NA	10710	76.1	NA	NA	Yes	NA
2003-972	BioRad	HSV-1	Positive	> 8.0	AI	Positive	8.1	NA	TRUE	VRC	2003	3	Positive	NA	NA	Male	white	NA	NA	10710	76.1	NA	NA	Yes	NA
2003-972	BioRad	HSV-2	Positive	> 8.0	AI	Positive	8.1	NA	TRUE	VRC	2003	3	Positive	NA	NA	Male	white	NA	NA	10710	76.1	NA	NA	Yes	NA
2003-931	Roche	HSV-1	Positive	7.5	COI	Positive	7.5	NA	FALSE	VRC	2003	1	Positive	NA	NA	Male	white	NA	NA	NA	NA	NA	NA	NA	Yes
2003-931	Roche	HSV-2	Negative	0.317	COI	Negative	0.317	NA	FALSE	VRC	2003	1	Negative	NA	NA	Male	white	NA	NA	NA	NA	NA	NA	NA	Yes
2003-931	DiaSorin	HSV-1	Positive	3.47	Index	Positive	3.47	NA	FALSE	VRC	2003	1	Positive	NA	NA	Male	white	NA	NA	NA	NA	NA	NA	NA	Yes
2003-931	DiaSorin	HSV-2	Negative	0.251	Index	Negative	0.251	NA	FALSE	VRC	2003	1	Negative	NA	NA	Male	white	NA	NA	NA	NA	NA	NA	NA	Yes
2003-931	BioRad	HSV-1	Positive	4.6	AI	Positive	4.6	NA	FALSE	VRC	2003	1	Positive	NA	NA	Male	white	NA	NA	NA	NA	NA	NA	NA	Yes
2003-931	BioRad	HSV-2	Negative	0.2	AI	Negative	0.2	NA	FALSE	VRC	2003	1	Negative	NA	NA	Male	white	NA	NA	NA	NA	NA	NA	NA	Yes
2003-2721	Roche	HSV-1	Negative	0.965	COI	Negative	0.965	NA	FALSE	VRC	2003	3	Positive	NA	NA	Male	white	NA	NA	3289	18.8	NA	NA	Yes	NA
2003-2721	Roche	HSV-2	Positive	13.68	COI	Positive	13.68	NA	FALSE	VRC	2003	3	Positive	NA	NA	Male	white	NA	NA	3289	18.8	NA	NA	Yes	NA
2003-2721	DiaSorin	HSV-1	Negative	0.79800000000000004	Index	Negative	0.798	NA	FALSE	VRC	2003	3	Positive	NA	NA	Male	white	NA	NA	3289	18.8	NA	NA	Yes	NA
2003-2721	DiaSorin	HSV-2	Positive	3.43	Index	Positive	3.43	NA	FALSE	VRC	2003	3	Positive	NA	NA	Male	white	NA	NA	3289	18.8	NA	NA	Yes	NA
2003-2721	BioRad	HSV-2	Positive	1.8	AI	Positive	1.8	NA	FALSE	VRC	2003	3	Positive	NA	NA	Male	white	NA	NA	3289	18.8	NA	NA	Yes	NA
2003-2721	BioRad	HSV-1	Negative	0.6	AI	Negative	0.6	NA	FALSE	VRC	2003	3	Positive	NA	NA	Male	white	NA	NA	3289	18.8	NA	NA	Yes	NA
2003-2694	Roche	HSV-1	Negative	0.033	COI	Negative	0.033	NA	FALSE	VRC	2003	2	Negative	NA	NA	Male	black	NA	NA	1514	7.4	Yes	NA	Yes	NA
2003-2694	Roche	HSV-2	Positive	100.3	COI	Positive	100.3	NA	FALSE	VRC	2003	2	Positive	NA	NA	Male	black	NA	NA	1514	7.4	Yes	NA	Yes	NA
2003-2694	DiaSorin	HSV-1	Negative	0.26800000000000002	Index	Negative	0.268	NA	FALSE	VRC	2003	2	Negative	NA	NA	Male	black	NA	NA	1514	7.4	Yes	NA	Yes	NA
2003-2694	DiaSorin	HSV-2	Positive	11.7	Index	Positive	11.7	NA	FALSE	VRC	2003	2	Positive	NA	NA	Male	black	NA	NA	1514	7.4	Yes	NA	Yes	NA
2003-2694	BioRad	HSV-1	Negative	0.2	AI	Negative	0.2	NA	FALSE	VRC	2003	2	Negative	NA	NA	Male	black	NA	NA	1514	7.4	Yes	NA	Yes	NA
2003-2694	BioRad	HSV-2	Positive	> 8.0	AI	Positive	8.1	NA	TRUE	VRC	2003	2	Positive	NA	NA	Male	black	NA	NA	1514	7.4	Yes	NA	Yes	NA
2003-2631	Roche	HSV-1	Negative	0.034	COI	Negative	0.034	NA	FALSE	VRC	2003	2	Negative	NA	NA	Female	white	NA	NA	NA	NA	NA	NA	Yes	NA
2003-2631	Roche	HSV-2	Positive	76.05	COI	Positive	76.05	NA	FALSE	VRC	2003	2	Positive	NA	NA	Female	white	NA	NA	NA	NA	NA	NA	Yes	NA
2003-2631	DiaSorin	HSV-1	Negative	0.27300000000000002	Index	Negative	0.273	NA	FALSE	VRC	2003	2	Negative	NA	NA	Female	white	NA	NA	NA	NA	NA	NA	Yes	NA
2003-2631	DiaSorin	HSV-2	Positive	9.83	Index	Positive	9.83	NA	FALSE	VRC	2003	2	Positive	NA	NA	Female	white	NA	NA	NA	NA	NA	NA	Yes	NA
2003-2631	BioRad	HSV-2	Positive	7.8	AI	Positive	7.8	NA	FALSE	VRC	2003	2	Positive	NA	NA	Female	white	NA	NA	NA	NA	NA	NA	Yes	NA
2003-2631	BioRad	HSV-1	Negative	0.3	AI	Negative	0.3	NA	FALSE	VRC	2003	2	Negative	NA	NA	Female	white	NA	NA	NA	NA	NA	NA	Yes	NA
2003-253	Roche	HSV-1	Positive	2.31	COI	Positive	2.31	NA	FALSE	VRC	2003	3	Positive	NA	NA	Male	white	NA	NA	2033	NA	NA	NA	Yes	NA
2003-253	Roche	HSV-2	Positive	17.6	COI	Positive	17.6	NA	FALSE	VRC	2003	3	Positive	NA	NA	Male	white	NA	NA	2033	NA	NA	NA	Yes	NA
2003-253	DiaSorin	HSV-1	Positive	23.8	Index	Positive	23.8	NA	FALSE	VRC	2003	3	Positive	NA	NA	Male	white	NA	NA	2033	NA	NA	NA	Yes	NA
2003-253	DiaSorin	HSV-2	Positive	2.3199999999999998	Index	Positive	2.32	NA	FALSE	VRC	2003	3	Positive	NA	NA	Male	white	NA	NA	2033	NA	NA	NA	Yes	NA
2003-253	BioRad	HSV-1	Positive	3.1	AI	Positive	3.1	NA	FALSE	VRC	2003	3	Positive	NA	NA	Male	white	NA	NA	2033	NA	NA	NA	Yes	NA
2003-253	BioRad	HSV-2	Positive	> 8.0	AI	Positive	8.1	NA	TRUE	VRC	2003	3	Positive	NA	NA	Male	white	NA	NA	2033	NA	NA	NA	Yes	NA
2003-1778	Roche	HSV-1	Negative	0.032	COI	Negative	0.032	NA	FALSE	VRC	2003	2	Negative	NA	NA	Male	white	NA	NA	8455	NA	NA	NA	Yes	NA
2003-1778	Roche	HSV-2	Positive	87.31	COI	Positive	87.31	NA	FALSE	VRC	2003	2	Positive	NA	NA	Male	white	NA	NA	8455	NA	NA	NA	Yes	NA
2003-1778	DiaSorin	HSV-1	Negative	0.11799999999999999	Index	Negative	0.118	NA	FALSE	VRC	2003	2	Negative	NA	NA	Male	white	NA	NA	8455	NA	NA	NA	Yes	NA
2003-1778	DiaSorin	HSV-2	Positive	15.4	Index	Positive	15.4	NA	FALSE	VRC	2003	2	Positive	NA	NA	Male	white	NA	NA	8455	NA	NA	NA	Yes	NA
2003-1778	BioRad	HSV-2	Positive	> 8.0	AI	Positive	8.1	NA	TRUE	VRC	2003	2	Positive	NA	NA	Male	white	NA	NA	8455	NA	NA	NA	Yes	NA
2003-1778	BioRad	HSV-1	Negative	< 0.2	AI	Negative	0.1	NA	TRUE	VRC	2003	2	Negative	NA	NA	Male	white	NA	NA	8455	NA	NA	NA	Yes	NA
2003-1586-rpt3	BioRad	HSV-1	Equivocal	1	AI	Equivocal	1	rpt	FALSE	VRC	NA	NA	ERROR	NA	NA	NA	NA	NA	NA	NA	NA	NA	NA	NA	NA
2003-1586-rpt3	BioRad	HSV-2	Negative	< 0.2	AI	Negative	0.1	rpt	TRUE	VRC	NA	NA	ERROR	NA	NA	NA	NA	NA	NA	NA	NA	NA	NA	NA	NA
2003-1586-rpt2	BioRad	HSV-1	Equivocal	0.9	AI	Equivocal	0.9	rpt	FALSE	VRC	NA	NA	ERROR	NA	NA	NA	NA	NA	NA	NA	NA	NA	NA	NA	NA
2003-1586-rpt2	BioRad	HSV-2	Negative	< 0.2	AI	Negative	0.1	rpt	TRUE	VRC	NA	NA	ERROR	NA	NA	NA	NA	NA	NA	NA	NA	NA	NA	NA	NA
2003-1586-rpt1	BioRad	HSV-1	Equivocal	0.9	AI	Equivocal	0.9	rpt	FALSE	VRC	NA	NA	ERROR	NA	NA	NA	NA	NA	NA	NA	NA	NA	NA	NA	NA
2003-1586-rpt1	BioRad	HSV-2	Negative	< 0.2	AI	Negative	0.1	rpt	TRUE	VRC	NA	NA	ERROR	NA	NA	NA	NA	NA	NA	NA	NA	NA	NA	NA	NA
2003-1586	Roche	HSV-1	Positive	1.19	COI	Positive	1.19	NA	FALSE	VRC	2003	1	Positive	NA	NA	Female	mixed	NA	NA	227	NA	NA	NA	NA	Yes
2003-1586	Roche	HSV-2	Negative	0.092	COI	Negative	0.092	NA	FALSE	VRC	2003	1	Negative	NA	NA	Female	mixed	NA	NA	227	NA	NA	NA	NA	Yes
2003-1586	DiaSorin	HSV-1	Positive	2.59	Index	Positive	2.59	NA	FALSE	VRC	2003	1	Positive	NA	NA	Female	mixed	NA	NA	227	NA	NA	NA	NA	Yes
2003-1586	DiaSorin	HSV-2	Negative	0.20399999999999999	Index	Negative	0.204	NA	FALSE	VRC	2003	1	Negative	NA	NA	Female	mixed	NA	NA	227	NA	NA	NA	NA	Yes
2003-1586	BioRad	HSV-1	Equivocal	0.9	AI	Equivocal	0.9	initial	FALSE	VRC	2003	1	Positive	NA	NA	Female	mixed	NA	NA	227	NA	NA	NA	NA	Yes
2003-1586	BioRad	HSV-2	Negative	< 0.2	AI	Negative	0.1	initial	TRUE	VRC	2003	1	Negative	NA	NA	Female	mixed	NA	NA	227	NA	NA	NA	NA	Yes
2003-1572	Roche	HSV-1	Negative	0.033	COI	Negative	0.033	NA	FALSE	VRC	2003	2	Negative	NA	NA	Female	white	NA	NA	NA	NA	NA	NA	Yes	NA
2003-1572	Roche	HSV-2	Positive	60.2	COI	Positive	60.2	NA	FALSE	VRC	2003	2	Positive	NA	NA	Female	white	NA	NA	NA	NA	NA	NA	Yes	NA
2003-1572	DiaSorin	HSV-1	Positive	1.79	Index	Positive	1.79	NA	FALSE	VRC	2003	2	Negative	NA	NA	Female	white	NA	NA	NA	NA	NA	NA	Yes	NA
2003-1572	DiaSorin	HSV-2	Positive	9.43	Index	Positive	9.43	NA	FALSE	VRC	2003	2	Positive	NA	NA	Female	white	NA	NA	NA	NA	NA	NA	Yes	NA
2003-1572	BioRad	HSV-2	Positive	> 8.0	AI	Positive	8.1	NA	TRUE	VRC	2003	2	Positive	NA	NA	Female	white	NA	NA	NA	NA	NA	NA	Yes	NA
2003-1572	BioRad	HSV-1	Negative	< 0.2	AI	Negative	0.1	NA	TRUE	VRC	2003	2	Negative	NA	NA	Female	white	NA	NA	NA	NA	NA	NA	Yes	NA
2003-137	Roche	HSV-1	Negative	0.033	COI	Negative	0.033	NA	FALSE	VRC	2003	2	Negative	NA	NA	Male	white	NA	NA	4574	NA	NA	NA	Yes	NA
2003-137	Roche	HSV-2	Positive	13.07	COI	Positive	13.07	NA	FALSE	VRC	2003	2	Positive	NA	NA	Male	white	NA	NA	4574	NA	NA	NA	Yes	NA
2003-137	DiaSorin	HSV-1	Negative	0.34100000000000003	Index	Negative	0.341	NA	FALSE	VRC	2003	2	Negative	NA	NA	Male	white	NA	NA	4574	NA	NA	NA	Yes	NA
2003-137	DiaSorin	HSV-2	Positive	3.46	Index	Positive	3.46	NA	FALSE	VRC	2003	2	Positive	NA	NA	Male	white	NA	NA	4574	NA	NA	NA	Yes	NA
2003-137	BioRad	HSV-2	Positive	> 8.0	AI	Positive	8.1	NA	TRUE	VRC	2003	2	Positive	NA	NA	Male	white	NA	NA	4574	NA	NA	NA	Yes	NA
2003-137	BioRad	HSV-1	Negative	< 0.2	AI	Negative	0.1	NA	TRUE	VRC	2003	2	Negative	NA	NA	Male	white	NA	NA	4574	NA	NA	NA	Yes	NA
2003-1304	Roche	HSV-1	Negative	0.032	COI	Negative	0.032	NA	FALSE	VRC	2003	2	Negative	NA	NA	Male	white	NA	NA	6836	NA	Yes	NA	NA	NA
2003-1304	DiaSorin	HSV-1	Negative	0.19900000000000001	Index	Negative	0.199	NA	FALSE	VRC	2003	2	Negative	NA	NA	Male	white	NA	NA	6836	NA	Yes	NA	NA	NA
2003-1304	DiaSorin	HSV-2	Positive	4.26	Index	Positive	4.26	NA	FALSE	VRC	2003	2	Positive	NA	NA	Male	white	NA	NA	6836	NA	Yes	NA	NA	NA
2003-1224	Roche	HSV-1	Positive	7.88	COI	Positive	7.88	NA	FALSE	VRC	2003	3	Positive	NA	NA	Male	white	NA	NA	4080	NA	NA	NA	Yes	NA
2003-1224	Roche	HSV-2	Positive	10.16	COI	Positive	10.16	NA	FALSE	VRC	2003	3	Positive	NA	NA	Male	white	NA	NA	4080	NA	NA	NA	Yes	NA
2003-1224	DiaSorin	HSV-1	Positive	55.9	Index	Positive	55.9	NA	FALSE	VRC	2003	3	Positive	NA	NA	Male	white	NA	NA	4080	NA	NA	NA	Yes	NA
2003-1224	DiaSorin	HSV-2	Positive	2.42	Index	Positive	2.42	NA	FALSE	VRC	2003	3	Positive	NA	NA	Male	white	NA	NA	4080	NA	NA	NA	Yes	NA
2003-1224	BioRad	HSV-1	Positive	7.1	AI	Positive	7.1	NA	FALSE	VRC	2003	3	Positive	NA	NA	Male	white	NA	NA	4080	NA	NA	NA	Yes	NA
2003-1224	BioRad	HSV-2	Positive	5.2	AI	Positive	5.2	NA	FALSE	VRC	2003	3	Positive	NA	NA	Male	white	NA	NA	4080	NA	NA	NA	Yes	NA
2003-1169	Roche	HSV-1	Negative	0.033	COI	Negative	0.033	NA	FALSE	VRC	2003	2	Negative	NA	NA	Male	white	NA	NA	5378	4.4	Yes	NA	Yes	NA
2003-1169	Roche	HSV-2	Positive	46.78	COI	Positive	46.78	NA	FALSE	VRC	2003	2	Positive	NA	NA	Male	white	NA	NA	5378	4.4	Yes	NA	Yes	NA
2003-1169	DiaSorin	HSV-1	Negative	0.14599999999999999	Index	Negative	0.146	NA	FALSE	VRC	2003	2	Negative	NA	NA	Male	white	NA	NA	5378	4.4	Yes	NA	Yes	NA
2003-1169	DiaSorin	HSV-2	Positive	15.3	Index	Positive	15.3	NA	FALSE	VRC	2003	2	Positive	NA	NA	Male	white	NA	NA	5378	4.4	Yes	NA	Yes	NA
2003-1169	BioRad	HSV-1	Negative	0.2	AI	Negative	0.2	NA	FALSE	VRC	2003	2	Negative	NA	NA	Male	white	NA	NA	5378	4.4	Yes	NA	Yes	NA
2003-1169	BioRad	HSV-2	Positive	> 8.0	AI	Positive	8.1	NA	TRUE	VRC	2003	2	Positive	NA	NA	Male	white	NA	NA	5378	4.4	Yes	NA	Yes	NA
2003-1106	Roche	HSV-1	Negative	0.033	COI	Negative	0.033	NA	FALSE	VRC	2003	1	Positive	NA	NA	Male	white	NA	NA	NA	NA	NA	NA	NA	Yes
2003-1106	Roche	HSV-2	Negative	0.09	COI	Negative	0.09	NA	FALSE	VRC	2003	1	Negative	NA	NA	Male	white	NA	NA	NA	NA	NA	NA	NA	Yes
2003-1106	DiaSorin	HSV-1	Negative	0.85	Index	Negative	0.85	NA	FALSE	VRC	2003	1	Positive	NA	NA	Male	white	NA	NA	NA	NA	NA	NA	NA	Yes
2003-1106	DiaSorin	HSV-2	Negative	0.156	Index	Negative	0.156	NA	FALSE	VRC	2003	1	Negative	NA	NA	Male	white	NA	NA	NA	NA	NA	NA	NA	Yes
2003-1106	BioRad	HSV-1	Negative	0.2	AI	Negative	0.2	NA	FALSE	VRC	2003	1	Positive	NA	NA	Male	white	NA	NA	NA	NA	NA	NA	NA	Yes
2003-1106	BioRad	HSV-2	Negative	< 0.2	AI	Negative	0.1	NA	TRUE	VRC	2003	1	Negative	NA	NA	Male	white	NA	NA	NA	NA	NA	NA	NA	Yes
2003-1105	Roche	HSV-1	Positive	2.25	COI	Positive	2.25	NA	FALSE	VRC	2003	1	Positive	NA	NA	Female	white	NA	NA	1322	NA	NA	NA	NA	Yes
2003-1105	Roche	HSV-2	Negative	0.091	COI	Negative	0.091	NA	FALSE	VRC	2003	1	Negative	NA	NA	Female	white	NA	NA	1322	NA	NA	NA	NA	Yes
2003-1105	DiaSorin	HSV-1	Positive	22.5	Index	Positive	22.5	NA	FALSE	VRC	2003	1	Positive	NA	NA	Female	white	NA	NA	1322	NA	NA	NA	NA	Yes
2003-1105	DiaSorin	HSV-2	Negative	0.36199999999999999	Index	Negative	0.362	NA	FALSE	VRC	2003	1	Negative	NA	NA	Female	white	NA	NA	1322	NA	NA	NA	NA	Yes
2003-1105	BioRad	HSV-1	Positive	3.2	AI	Positive	3.2	NA	FALSE	VRC	2003	1	Positive	NA	NA	Female	white	NA	NA	1322	NA	NA	NA	NA	Yes
2003-1105	BioRad	HSV-2	Negative	< 0.2	AI	Negative	0.1	NA	TRUE	VRC	2003	1	Negative	NA	NA	Female	white	NA	NA	1322	NA	NA	NA	NA	Yes
2003-1098	Roche	HSV-1	Negative	0.033	COI	Negative	0.033	NA	FALSE	VRC	2003	2	Negative	NA	NA	Female	other	NA	NA	1651	NA	Yes	NA	Yes	NA
2003-1098	Roche	HSV-2	Positive	165.9	COI	Positive	165.9	NA	FALSE	VRC	2003	2	Positive	NA	NA	Female	other	NA	NA	1651	NA	Yes	NA	Yes	NA
2003-1098	DiaSorin	HSV-1	Equivocal	0.98799999999999999	Index	Equivocal	1.06	initial	FALSE	VRC	2003	2	Negative	NA	NA	Female	other	NA	NA	1651	NA	Yes	NA	Yes	NA
2003-1098	DiaSorin	HSV-1	Equivocal	1.06	Index	Equivocal	1.06	RPT	FALSE	VRC	2003	2	Negative	NA	NA	Female	other	NA	NA	1651	NA	Yes	NA	Yes	NA
2003-1098	DiaSorin	HSV-1	Equivocal	1.08	Index	Equivocal	1.08	RPT	FALSE	VRC	2003	2	Negative	NA	NA	Female	other	NA	NA	1651	NA	Yes	NA	Yes	NA
2003-1098	DiaSorin	HSV-1	Positive	1.1000000000000001	Index	Positive	1.1	RPT	FALSE	VRC	2003	2	Negative	NA	NA	Female	other	NA	NA	1651	NA	Yes	NA	Yes	NA
2003-1098	DiaSorin	HSV-1	Equivocal	1.04	Index	Equivocal	1.04	RPT	FALSE	VRC	2003	2	Negative	NA	NA	Female	other	NA	NA	1651	NA	Yes	NA	Yes	NA
2003-1098	DiaSorin	HSV-2	Positive	19.100000000000001	Index	Positive	19.1	NA	FALSE	VRC	2003	2	Positive	NA	NA	Female	other	NA	NA	1651	NA	Yes	NA	Yes	NA
2003-1098	BioRad	HSV-2	Positive	> 8.0	AI	Positive	8.1	NA	TRUE	VRC	2003	2	Positive	NA	NA	Female	other	NA	NA	1651	NA	Yes	NA	Yes	NA
2003-1098	BioRad	HSV-1	Negative	< 0.2	AI	Negative	0.1	NA	TRUE	VRC	2003	2	Negative	NA	NA	Female	other	NA	NA	1651	NA	Yes	NA	Yes	NA
2003-1065	Roche	HSV-1	Negative	0.944	COI	Negative	0.944	NA	FALSE	VRC	2003	3	Positive	NA	NA	Male	white	NA	NA	555	NA	NA	NA	Yes	NA
2003-1065	Roche	HSV-2	Positive	13.79	COI	Positive	13.79	NA	FALSE	VRC	2003	3	Positive	NA	NA	Male	white	NA	NA	555	NA	NA	NA	Yes	NA
2003-1065	DiaSorin	HSV-1	Positive	16.600000000000001	Index	Positive	16.6	NA	FALSE	VRC	2003	3	Positive	NA	NA	Male	white	NA	NA	555	NA	NA	NA	Yes	NA
2003-1065	DiaSorin	HSV-2	Positive	1.32	Index	Positive	1.32	NA	FALSE	VRC	2003	3	Positive	NA	NA	Male	white	NA	NA	555	NA	NA	NA	Yes	NA
2003-1065	BioRad	HSV-1	Positive	2	AI	Positive	2	NA	FALSE	VRC	2003	3	Positive	NA	NA	Male	white	NA	NA	555	NA	NA	NA	Yes	NA
2003-1065	BioRad	HSV-2	Positive	> 8.0	AI	Positive	8.1	NA	TRUE	VRC	2003	3	Positive	NA	NA	Male	white	NA	NA	555	NA	NA	NA	Yes	NA
2002-942	Roche	HSV-1	Negative	0.034	COI	Negative	0.034	NA	FALSE	VRC	2002	2	Negative	NA	NA	Male	white	NA	NA	4254	NA	NA	NA	Yes	NA
2002-942	Roche	HSV-2	Positive	123.3	COI	Positive	123.3	NA	FALSE	VRC	2002	2	Positive	NA	NA	Male	white	NA	NA	4254	NA	NA	NA	Yes	NA
2002-942	DiaSorin	HSV-1	Positive	1.25	Index	Positive	1.25	NA	FALSE	VRC	2002	2	Negative	NA	NA	Male	white	NA	NA	4254	NA	NA	NA	Yes	NA
2002-942	DiaSorin	HSV-2	Positive	15	Index	Positive	15	NA	FALSE	VRC	2002	2	Positive	NA	NA	Male	white	NA	NA	4254	NA	NA	NA	Yes	NA
2002-726	Roche	HSV-1	Positive	1.3	COI	Positive	1.3	NA	FALSE	VRC	2002	3	Positive	NA	NA	Female	white	NA	NA	1258	12.7	NA	NA	Yes	NA
2002-726	Roche	HSV-2	Positive	20.1	COI	Positive	20.1	NA	FALSE	VRC	2002	3	Positive	NA	NA	Female	white	NA	NA	1258	12.7	NA	NA	Yes	NA
2002-726	DiaSorin	HSV-1	Positive	4.3899999999999997	Index	Positive	4.39	NA	FALSE	VRC	2002	3	Positive	NA	NA	Female	white	NA	NA	1258	12.7	NA	NA	Yes	NA
2002-726	DiaSorin	HSV-2	Positive	5.73	Index	Positive	5.73	NA	FALSE	VRC	2002	3	Positive	NA	NA	Female	white	NA	NA	1258	12.7	NA	NA	Yes	NA
2002-726	BioRad	HSV-1	Positive	2.9	AI	Positive	2.9	NA	FALSE	VRC	2002	3	Positive	NA	NA	Female	white	NA	NA	1258	12.7	NA	NA	Yes	NA
2002-726	BioRad	HSV-2	Positive	> 8.0	AI	Positive	8.1	NA	TRUE	VRC	2002	3	Positive	NA	NA	Female	white	NA	NA	1258	12.7	NA	NA	Yes	NA
2002-7132	Roche	HSV-1	Negative	0.033	COI	Negative	0.033	NA	FALSE	VRC	2002	2	Negative	NA	NA	Female	white	NA	NA	1068	NA	Yes	NA	NA	NA
2002-7132	Roche	HSV-2	Positive	26.79	COI	Positive	26.79	NA	FALSE	VRC	2002	2	Positive	NA	NA	Female	white	NA	NA	1068	NA	Yes	NA	NA	NA
2002-7132	DiaSorin	HSV-1	Equivocal	0.91600000000000004	Index	Equivocal	0.916	RPT	FALSE	VRC	2002	2	Negative	NA	NA	Female	white	NA	NA	1068	NA	Yes	NA	NA	NA
2002-7132	DiaSorin	HSV-1	Equivocal	0.91700000000000004	Index	Equivocal	0.946	initial	FALSE	VRC	2002	2	Negative	NA	NA	Female	white	NA	NA	1068	NA	Yes	NA	NA	NA
2002-7132	DiaSorin	HSV-1	Equivocal	0.97399999999999998	Index	Equivocal	0.974	RPT	FALSE	VRC	2002	2	Negative	NA	NA	Female	white	NA	NA	1068	NA	Yes	NA	NA	NA
2002-7132	DiaSorin	HSV-1	Equivocal	1	Index	Equivocal	1	RPT	FALSE	VRC	2002	2	Negative	NA	NA	Female	white	NA	NA	1068	NA	Yes	NA	NA	NA
2002-7132	DiaSorin	HSV-1	Equivocal	0.94599999999999995	Index	Equivocal	0.946	RPT	FALSE	VRC	2002	2	Negative	NA	NA	Female	white	NA	NA	1068	NA	Yes	NA	NA	NA
2002-7132	DiaSorin	HSV-2	Positive	13.2	Index	Positive	13.2	NA	FALSE	VRC	2002	2	Positive	NA	NA	Female	white	NA	NA	1068	NA	Yes	NA	NA	NA
2002-7132	BioRad	HSV-2	Positive	> 8.0	AI	Positive	8.1	NA	TRUE	VRC	2002	2	Positive	NA	NA	Female	white	NA	NA	1068	NA	Yes	NA	NA	NA
2002-7132	BioRad	HSV-1	Negative	< 0.2	AI	Negative	0.1	NA	TRUE	VRC	2002	2	Negative	NA	NA	Female	white	NA	NA	1068	NA	Yes	NA	NA	NA
2002-6979	Roche	HSV-1	Positive	61.77	COI	Positive	61.77	NA	FALSE	VRC	2002	3	Positive	NA	NA	Female	white	NA	NA	466	NA	Yes	NA	Yes	NA
2002-6979	Roche	HSV-2	Positive	17.57	COI	Positive	17.57	NA	FALSE	VRC	2002	3	Positive	NA	NA	Female	white	NA	NA	466	NA	Yes	NA	Yes	NA
2002-6979	DiaSorin	HSV-1	Positive	>62.2	Index	Positive	62.3	NA	TRUE	VRC	2002	3	Positive	NA	NA	Female	white	NA	NA	466	NA	Yes	NA	Yes	NA
2002-6979	DiaSorin	HSV-2	Positive	5.31	Index	Positive	5.31	NA	FALSE	VRC	2002	3	Positive	NA	NA	Female	white	NA	NA	466	NA	Yes	NA	Yes	NA
2002-6979	BioRad	HSV-2	Positive	6.6	AI	Positive	6.6	NA	FALSE	VRC	2002	3	Positive	NA	NA	Female	white	NA	NA	466	NA	Yes	NA	Yes	NA
2002-6979	BioRad	HSV-1	Positive	> 8.0	AI	Positive	8.1	NA	TRUE	VRC	2002	3	Positive	NA	NA	Female	white	NA	NA	466	NA	Yes	NA	Yes	NA
2002-6888	Roche	HSV-1	Negative	0.033	COI	Negative	0.033	NA	FALSE	VRC	2002	2	Negative	NA	NA	Female	white	NA	NA	416	NA	NA	NA	Yes	NA
2002-6888	Roche	HSV-2	Positive	10.74	COI	Positive	10.74	NA	FALSE	VRC	2002	2	Positive	NA	NA	Female	white	NA	NA	416	NA	NA	NA	Yes	NA
2002-6888	DiaSorin	HSV-1	Negative	0.13300000000000001	Index	Negative	0.133	NA	FALSE	VRC	2002	2	Negative	NA	NA	Female	white	NA	NA	416	NA	NA	NA	Yes	NA
2002-6888	DiaSorin	HSV-2	Positive	5.29	Index	Positive	5.29	NA	FALSE	VRC	2002	2	Positive	NA	NA	Female	white	NA	NA	416	NA	NA	NA	Yes	NA
2002-6888	BioRad	HSV-2	Positive	4.7	AI	Positive	4.7	NA	FALSE	VRC	2002	2	Positive	NA	NA	Female	white	NA	NA	416	NA	NA	NA	Yes	NA
2002-6888	BioRad	HSV-1	Negative	< 0.2	AI	Negative	0.1	NA	TRUE	VRC	2002	2	Negative	NA	NA	Female	white	NA	NA	416	NA	NA	NA	Yes	NA
2002-6734	Roche	HSV-1	Negative	0.033	COI	Negative	0.033	NA	FALSE	VRC	2002	2	Negative	NA	NA	Male	black	NA	NA	2310	NA	NA	NA	Yes	NA
2002-6734	Roche	HSV-2	Positive	43.25	COI	Positive	43.25	NA	FALSE	VRC	2002	2	Positive	NA	NA	Male	black	NA	NA	2310	NA	NA	NA	Yes	NA
2002-6734	DiaSorin	HSV-1	Negative	0.59699999999999998	Index	Negative	0.597	NA	FALSE	VRC	2002	2	Negative	NA	NA	Male	black	NA	NA	2310	NA	NA	NA	Yes	NA
2002-6734	DiaSorin	HSV-2	Positive	11.1	Index	Positive	11.1	NA	FALSE	VRC	2002	2	Positive	NA	NA	Male	black	NA	NA	2310	NA	NA	NA	Yes	NA
2002-6734	BioRad	HSV-1	Negative	0.2	AI	Negative	0.2	NA	FALSE	VRC	2002	2	Negative	NA	NA	Male	black	NA	NA	2310	NA	NA	NA	Yes	NA
2002-6734	BioRad	HSV-2	Positive	> 8.0	AI	Positive	8.1	NA	TRUE	VRC	2002	2	Positive	NA	NA	Male	black	NA	NA	2310	NA	NA	NA	Yes	NA
2002-6708	Roche	HSV-1	Negative	0.086	COI	Negative	0.086	NA	FALSE	VRC	2002	3	Positive	NA	NA	Female	white	NA	NA	6323	NA	NA	NA	Yes	NA
2002-6708	Roche	HSV-2	Positive	24.11	COI	Positive	24.11	NA	FALSE	VRC	2002	3	Positive	NA	NA	Female	white	NA	NA	6323	NA	NA	NA	Yes	NA
2002-6708	DiaSorin	HSV-1	Negative	<0.0100	Index	Negative	0.009	NA	TRUE	VRC	2002	3	Positive	NA	NA	Female	white	NA	NA	6323	NA	NA	NA	Yes	NA
2002-6708	DiaSorin	HSV-2	Positive	4.13	Index	Positive	4.13	NA	FALSE	VRC	2002	3	Positive	NA	NA	Female	white	NA	NA	6323	NA	NA	NA	Yes	NA
2002-6708	BioRad	HSV-2	Positive	4.3	AI	Positive	4.3	NA	FALSE	VRC	2002	3	Positive	NA	NA	Female	white	NA	NA	6323	NA	NA	NA	Yes	NA
2002-6708	BioRad	HSV-1	Negative	0.2	AI	Negative	0.2	NA	FALSE	VRC	2002	3	Positive	NA	NA	Female	white	NA	NA	6323	NA	NA	NA	Yes	NA
2002-6642	Roche	HSV-1	Negative	0.625	COI	Negative	0.625	NA	FALSE	VRC	2002	2	Negative	NA	NA	Male	white	NA	NA	6874	NA	NA	NA	Yes	NA
2002-6642	Roche	HSV-2	Positive	57.87	COI	Positive	57.87	NA	FALSE	VRC	2002	2	Positive	NA	NA	Male	white	NA	NA	6874	NA	NA	NA	Yes	NA
2002-6642	DiaSorin	HSV-1	Positive	1.32	Index	Positive	1.32	NA	FALSE	VRC	2002	2	Negative	NA	NA	Male	white	NA	NA	6874	NA	NA	NA	Yes	NA
2002-6642	DiaSorin	HSV-2	Positive	3.5	Index	Positive	3.5	NA	FALSE	VRC	2002	2	Positive	NA	NA	Male	white	NA	NA	6874	NA	NA	NA	Yes	NA
2002-6642	BioRad	HSV-1	Negative	0.8	AI	Negative	0.8	NA	FALSE	VRC	2002	2	Negative	NA	NA	Male	white	NA	NA	6874	NA	NA	NA	Yes	NA
2002-6642	BioRad	HSV-2	Positive	> 8.0	AI	Positive	8.1	NA	TRUE	VRC	2002	2	Positive	NA	NA	Male	white	NA	NA	6874	NA	NA	NA	Yes	NA
2002-6200	Roche	HSV-1	Negative	0.033	COI	Negative	0.033	NA	FALSE	VRC	2002	2	Negative	NA	NA	Female	white	NA	NA	389	NA	NA	NA	Yes	NA
2002-6200	Roche	HSV-2	Positive	94.06	COI	Positive	94.06	NA	FALSE	VRC	2002	2	Positive	NA	NA	Female	white	NA	NA	389	NA	NA	NA	Yes	NA
2002-6200	DiaSorin	HSV-1	Negative	0.35	Index	Negative	0.35	NA	FALSE	VRC	2002	2	Negative	NA	NA	Female	white	NA	NA	389	NA	NA	NA	Yes	NA
2002-6200	DiaSorin	HSV-2	Positive	11.9	Index	Positive	11.9	NA	FALSE	VRC	2002	2	Positive	NA	NA	Female	white	NA	NA	389	NA	NA	NA	Yes	NA
2002-6200	BioRad	HSV-2	Positive	> 8.0	AI	Positive	8.1	NA	TRUE	VRC	2002	2	Positive	NA	NA	Female	white	NA	NA	389	NA	NA	NA	Yes	NA
2002-6200	BioRad	HSV-1	Negative	< 0.2	AI	Negative	0.1	NA	TRUE	VRC	2002	2	Negative	NA	NA	Female	white	NA	NA	389	NA	NA	NA	Yes	NA
2002-5039	Roche	HSV-1	Positive	2.48	COI	Positive	2.48	NA	FALSE	VRC	2002	1	Positive	NA	NA	Female	white	NA	NA	227	NA	NA	Yes	NA	Yes
2002-5039	Roche	HSV-2	Negative	0.091	COI	Negative	0.091	NA	FALSE	VRC	2002	1	Negative	NA	NA	Female	white	NA	NA	227	NA	NA	Yes	NA	Yes
2002-5039	DiaSorin	HSV-1	Positive	19	Index	Positive	19	NA	FALSE	VRC	2002	1	Positive	NA	NA	Female	white	NA	NA	227	NA	NA	Yes	NA	Yes
2002-5039	DiaSorin	HSV-2	Negative	0.14699999999999999	Index	Negative	0.147	NA	FALSE	VRC	2002	1	Negative	NA	NA	Female	white	NA	NA	227	NA	NA	Yes	NA	Yes
2002-5039	BioRad	HSV-1	Positive	7	AI	Positive	7	NA	FALSE	VRC	2002	1	Positive	NA	NA	Female	white	NA	NA	227	NA	NA	Yes	NA	Yes
2002-5039	BioRad	HSV-2	Negative	< 0.2	AI	Negative	0.1	NA	TRUE	VRC	2002	1	Negative	NA	NA	Female	white	NA	NA	227	NA	NA	Yes	NA	Yes
2002-4510	Roche	HSV-1	Negative	0.427	COI	Negative	0.427	NA	FALSE	VRC	2002	3	Positive	NA	NA	Male	white	NA	NA	NA	1.8	Yes	NA	NA	NA
2002-4510	Roche	HSV-2	Negative	0.273	COI	Negative	0.273	NA	FALSE	VRC	2002	3	Positive	NA	NA	Male	white	NA	NA	NA	1.8	Yes	NA	NA	NA
2002-4510	DiaSorin	HSV-1	Positive	50.1	Index	Positive	50.1	NA	FALSE	VRC	2002	3	Positive	NA	NA	Male	white	NA	NA	NA	1.8	Yes	NA	NA	NA
2002-4510	DiaSorin	HSV-2	Positive	1.31	Index	Positive	1.31	NA	FALSE	VRC	2002	3	Positive	NA	NA	Male	white	NA	NA	NA	1.8	Yes	NA	NA	NA
2002-4510	BioRad	HSV-2	Positive	2.4	AI	Positive	2.4	NA	FALSE	VRC	2002	3	Positive	NA	NA	Male	white	NA	NA	NA	1.8	Yes	NA	NA	NA
2002-4510	BioRad	HSV-1	Positive	1.5	AI	Positive	1.5	NA	FALSE	VRC	2002	3	Positive	NA	NA	Male	white	NA	NA	NA	1.8	Yes	NA	NA	NA
2002-4454	Roche	HSV-1	Positive	17.42	COI	Positive	17.42	NA	FALSE	VRC	2002	3	Positive	NA	NA	Female	black	NA	NA	7913	NA	NA	NA	Yes	NA
2002-4454	Roche	HSV-2	Positive	126	COI	Positive	126	NA	FALSE	VRC	2002	3	Positive	NA	NA	Female	black	NA	NA	7913	NA	NA	NA	Yes	NA
2002-4454	DiaSorin	HSV-1	Positive	46.3	Index	Positive	46.3	NA	FALSE	VRC	2002	3	Positive	NA	NA	Female	black	NA	NA	7913	NA	NA	NA	Yes	NA
2002-4454	DiaSorin	HSV-2	Positive	12	Index	Positive	12	NA	FALSE	VRC	2002	3	Positive	NA	NA	Female	black	NA	NA	7913	NA	NA	NA	Yes	NA
2002-4454	BioRad	HSV-1	Positive	7.2	AI	Positive	7.2	NA	FALSE	VRC	2002	3	Positive	NA	NA	Female	black	NA	NA	7913	NA	NA	NA	Yes	NA
2002-4454	BioRad	HSV-2	Positive	> 8.0	AI	Positive	8.1	NA	TRUE	VRC	2002	3	Positive	NA	NA	Female	black	NA	NA	7913	NA	NA	NA	Yes	NA
2002-435	Roche	HSV-1	Negative	0.033	COI	Negative	0.033	NA	FALSE	VRC	2002	2	Negative	NA	NA	Male	black	NA	NA	3484	15.7	Yes	NA	Yes	NA
2002-435	Roche	HSV-2	Positive	29.96	COI	Positive	29.96	NA	FALSE	VRC	2002	2	Positive	NA	NA	Male	black	NA	NA	3484	15.7	Yes	NA	Yes	NA
2002-435	DiaSorin	HSV-1	Negative	0.224	Index	Negative	0.224	NA	FALSE	VRC	2002	2	Negative	NA	NA	Male	black	NA	NA	3484	15.7	Yes	NA	Yes	NA
2002-435	DiaSorin	HSV-2	Positive	4.2699999999999996	Index	Positive	4.27	NA	FALSE	VRC	2002	2	Positive	NA	NA	Male	black	NA	NA	3484	15.7	Yes	NA	Yes	NA
2002-435	BioRad	HSV-2	Positive	4.8	AI	Positive	4.8	NA	FALSE	VRC	2002	2	Positive	NA	NA	Male	black	NA	NA	3484	15.7	Yes	NA	Yes	NA
2002-435	BioRad	HSV-1	Negative	< 0.2	AI	Negative	0.1	NA	TRUE	VRC	2002	2	Negative	NA	NA	Male	black	NA	NA	3484	15.7	Yes	NA	Yes	NA
2002-382	Roche	HSV-1	Positive	47.87	COI	Positive	47.87	NA	FALSE	VRC	2002	3	Positive	NA	NA	Female	black	NA	NA	392	NA	NA	NA	Yes	NA
2002-382	Roche	HSV-2	Positive	22.13	COI	Positive	22.13	NA	FALSE	VRC	2002	3	Positive	NA	NA	Female	black	NA	NA	392	NA	NA	NA	Yes	NA
2002-382	DiaSorin	HSV-1	Positive	37.6	Index	Positive	37.6	NA	FALSE	VRC	2002	3	Positive	NA	NA	Female	black	NA	NA	392	NA	NA	NA	Yes	NA
2002-382	DiaSorin	HSV-2	Positive	5.55	Index	Positive	5.55	NA	FALSE	VRC	2002	3	Positive	NA	NA	Female	black	NA	NA	392	NA	NA	NA	Yes	NA
2002-382	BioRad	HSV-1	Positive	> 8.0	AI	Positive	8.1	NA	TRUE	VRC	2002	3	Positive	NA	NA	Female	black	NA	NA	392	NA	NA	NA	Yes	NA
2002-382	BioRad	HSV-2	Positive	> 8.0	AI	Positive	8.1	NA	TRUE	VRC	2002	3	Positive	NA	NA	Female	black	NA	NA	392	NA	NA	NA	Yes	NA
2002-3789	Roche	HSV-1	Negative	0.034	COI	Negative	0.034	NA	FALSE	VRC	2002	2	Negative	NA	NA	Male	white	NA	NA	10160	43.3	Yes	NA	Yes	NA
2002-3789	Roche	HSV-2	Positive	72.58	COI	Positive	72.58	NA	FALSE	VRC	2002	2	Positive	NA	NA	Male	white	NA	NA	10160	43.3	Yes	NA	Yes	NA
2002-3789	DiaSorin	HSV-1	Negative	0.245	Index	Negative	0.245	NA	FALSE	VRC	2002	2	Negative	NA	NA	Male	white	NA	NA	10160	43.3	Yes	NA	Yes	NA
2002-3789	DiaSorin	HSV-2	Positive	13.7	Index	Positive	13.7	NA	FALSE	VRC	2002	2	Positive	NA	NA	Male	white	NA	NA	10160	43.3	Yes	NA	Yes	NA
2002-3789	BioRad	HSV-2	Positive	> 8.0	AI	Positive	8.1	NA	TRUE	VRC	2002	2	Positive	NA	NA	Male	white	NA	NA	10160	43.3	Yes	NA	Yes	NA
2002-3789	BioRad	HSV-1	Negative	< 0.2	AI	Negative	0.1	NA	TRUE	VRC	2002	2	Negative	NA	NA	Male	white	NA	NA	10160	43.3	Yes	NA	Yes	NA
2002-3609	Roche	HSV-1	Positive	7.36	COI	Positive	7.36	NA	FALSE	VRC	2002	3	Positive	NA	NA	Male	white	NA	NA	11538	NA	NA	NA	Yes	NA
2002-3609	Roche	HSV-2	Positive	203.9	COI	Positive	203.9	NA	FALSE	VRC	2002	3	Positive	NA	NA	Male	white	NA	NA	11538	NA	NA	NA	Yes	NA
2002-3609	DiaSorin	HSV-1	Positive	18.5	Index	Positive	18.5	NA	FALSE	VRC	2002	3	Positive	NA	NA	Male	white	NA	NA	11538	NA	NA	NA	Yes	NA
2002-3609	DiaSorin	HSV-2	Positive	19.899999999999999	Index	Positive	19.9	NA	FALSE	VRC	2002	3	Positive	NA	NA	Male	white	NA	NA	11538	NA	NA	NA	Yes	NA
2002-3609	BioRad	HSV-1	Positive	7	AI	Positive	7	NA	FALSE	VRC	2002	3	Positive	NA	NA	Male	white	NA	NA	11538	NA	NA	NA	Yes	NA
2002-3609	BioRad	HSV-2	Positive	> 8.0	AI	Positive	8.1	NA	TRUE	VRC	2002	3	Positive	NA	NA	Male	white	NA	NA	11538	NA	NA	NA	Yes	NA
2002-318	Roche	HSV-1	Negative	0.034	COI	Negative	0.034	NA	FALSE	VRC	2002	2	Negative	NA	NA	Male	white	NA	NA	2308	NA	NA	NA	Yes	NA
2002-318	Roche	HSV-2	Positive	84.37	COI	Positive	84.37	NA	FALSE	VRC	2002	2	Positive	NA	NA	Male	white	NA	NA	2308	NA	NA	NA	Yes	NA
2002-318	DiaSorin	HSV-1	Positive	1.52	Index	Positive	1.52	NA	FALSE	VRC	2002	2	Negative	NA	NA	Male	white	NA	NA	2308	NA	NA	NA	Yes	NA
2002-318	DiaSorin	HSV-2	Positive	6.36	Index	Positive	6.36	NA	FALSE	VRC	2002	2	Positive	NA	NA	Male	white	NA	NA	2308	NA	NA	NA	Yes	NA
2002-318	BioRad	HSV-2	Positive	> 8.0	AI	Positive	8.1	NA	TRUE	VRC	2002	2	Positive	NA	NA	Male	white	NA	NA	2308	NA	NA	NA	Yes	NA
2002-318	BioRad	HSV-1	Negative	< 0.2	AI	Negative	0.1	NA	TRUE	VRC	2002	2	Negative	NA	NA	Male	white	NA	NA	2308	NA	NA	NA	Yes	NA
2002-2087	Roche	HSV-1	Negative	0.034	COI	Negative	0.034	NA	FALSE	VRC	2002	2	Negative	NA	NA	Male	white	NA	NA	5008	62.5	Yes	NA	Yes	NA
2002-2087	Roche	HSV-2	Positive	53.89	COI	Positive	53.89	NA	FALSE	VRC	2002	2	Positive	NA	NA	Male	white	NA	NA	5008	62.5	Yes	NA	Yes	NA
2002-2087	DiaSorin	HSV-1	Negative	0.128	Index	Negative	0.128	NA	FALSE	VRC	2002	2	Negative	NA	NA	Male	white	NA	NA	5008	62.5	Yes	NA	Yes	NA
2002-2087	DiaSorin	HSV-2	Positive	12.9	Index	Positive	12.9	NA	FALSE	VRC	2002	2	Positive	NA	NA	Male	white	NA	NA	5008	62.5	Yes	NA	Yes	NA
2002-2087	BioRad	HSV-2	Positive	> 8.0	AI	Positive	8.1	NA	TRUE	VRC	2002	2	Positive	NA	NA	Male	white	NA	NA	5008	62.5	Yes	NA	Yes	NA
2002-2087	BioRad	HSV-1	Negative	< 0.2	AI	Negative	0.1	NA	TRUE	VRC	2002	2	Negative	NA	NA	Male	white	NA	NA	5008	62.5	Yes	NA	Yes	NA
2002-1906	Roche	HSV-1	Positive	13.12	COI	Positive	13.12	NA	FALSE	VRC	2002	3	Positive	NA	NA	Male	white	NA	NA	985	NA	Yes	NA	Yes	NA
2002-1906	Roche	HSV-2	Positive	6.6	COI	Positive	6.6	NA	FALSE	VRC	2002	3	Positive	NA	NA	Male	white	NA	NA	985	NA	Yes	NA	Yes	NA
2002-1906	DiaSorin	HSV-1	Positive	27.7	Index	Positive	27.7	NA	FALSE	VRC	2002	3	Positive	NA	NA	Male	white	NA	NA	985	NA	Yes	NA	Yes	NA
2002-1906	DiaSorin	HSV-2	Positive	2.09	Index	Positive	2.09	NA	FALSE	VRC	2002	3	Positive	NA	NA	Male	white	NA	NA	985	NA	Yes	NA	Yes	NA
2002-1906	BioRad	HSV-1	Positive	7.9	AI	Positive	7.9	NA	FALSE	VRC	2002	3	Positive	NA	NA	Male	white	NA	NA	985	NA	Yes	NA	Yes	NA
2002-1906	BioRad	HSV-2	Positive	5.9	AI	Positive	5.9	NA	FALSE	VRC	2002	3	Positive	NA	NA	Male	white	NA	NA	985	NA	Yes	NA	Yes	NA
2002-1647	Roche	HSV-1	Positive	2.8	COI	Positive	2.8	NA	FALSE	VRC	2002	1	Positive	NA	NA	Female	white	NA	NA	1371	NA	NA	Yes	NA	Yes
2002-1647	Roche	HSV-2	Negative	0.094	COI	Negative	0.094	NA	FALSE	VRC	2002	1	Negative	NA	NA	Female	white	NA	NA	1371	NA	NA	Yes	NA	Yes
2002-1647	DiaSorin	HSV-1	Positive	23.2	Index	Positive	23.2	NA	FALSE	VRC	2002	1	Positive	NA	NA	Female	white	NA	NA	1371	NA	NA	Yes	NA	Yes
2002-1647	DiaSorin	HSV-2	Negative	0.26	Index	Negative	0.26	NA	FALSE	VRC	2002	1	Negative	NA	NA	Female	white	NA	NA	1371	NA	NA	Yes	NA	Yes
2002-1647	BioRad	HSV-1	Positive	2.8	AI	Positive	2.8	NA	FALSE	VRC	2002	1	Positive	NA	NA	Female	white	NA	NA	1371	NA	NA	Yes	NA	Yes
2002-1647	BioRad	HSV-2	Negative	< 0.2	AI	Negative	0.1	NA	TRUE	VRC	2002	1	Negative	NA	NA	Female	white	NA	NA	1371	NA	NA	Yes	NA	Yes
2002-1646	Roche	HSV-1	Negative	0.056	COI	Negative	0.056	NA	FALSE	VRC	2002	2	Negative	NA	NA	Male	white	NA	NA	3533	23.8	NA	NA	Yes	NA
2002-1646	Roche	HSV-2	Positive	26.78	COI	Positive	26.78	NA	FALSE	VRC	2002	2	Positive	NA	NA	Male	white	NA	NA	3533	23.8	NA	NA	Yes	NA
2002-1646	DiaSorin	HSV-1	Positive	4.4800000000000004	Index	Positive	4.48	NA	FALSE	VRC	2002	2	Negative	NA	NA	Male	white	NA	NA	3533	23.8	NA	NA	Yes	NA
2002-1646	DiaSorin	HSV-2	Positive	8.24	Index	Positive	8.24	NA	FALSE	VRC	2002	2	Positive	NA	NA	Male	white	NA	NA	3533	23.8	NA	NA	Yes	NA
2002-1646	BioRad	HSV-2	Positive	7.1	AI	Positive	7.1	NA	FALSE	VRC	2002	2	Positive	NA	NA	Male	white	NA	NA	3533	23.8	NA	NA	Yes	NA
2002-1646	BioRad	HSV-1	Negative	0.6	AI	Negative	0.6	NA	FALSE	VRC	2002	2	Negative	NA	NA	Male	white	NA	NA	3533	23.8	NA	NA	Yes	NA
2002-1581	Roche	HSV-1	Positive	9.82	COI	Positive	9.82	NA	FALSE	VRC	2002	3	Positive	NA	NA	Female	unknown	NA	NA	883	NA	NA	NA	Yes	NA
2002-1581	Roche	HSV-2	Positive	19.59	COI	Positive	19.59	NA	FALSE	VRC	2002	3	Positive	NA	NA	Female	unknown	NA	NA	883	NA	NA	NA	Yes	NA
2002-1581	DiaSorin	HSV-1	Positive	9.67	Index	Positive	9.67	NA	FALSE	VRC	2002	3	Positive	NA	NA	Female	unknown	NA	NA	883	NA	NA	NA	Yes	NA
2002-1581	DiaSorin	HSV-2	Positive	3.24	Index	Positive	3.24	NA	FALSE	VRC	2002	3	Positive	NA	NA	Female	unknown	NA	NA	883	NA	NA	NA	Yes	NA
2002-1581	BioRad	HSV-1	Positive	5.3	AI	Positive	5.3	NA	FALSE	VRC	2002	3	Positive	NA	NA	Female	unknown	NA	NA	883	NA	NA	NA	Yes	NA
2002-1581	BioRad	HSV-2	Positive	> 8.0	AI	Positive	8.1	NA	TRUE	VRC	2002	3	Positive	NA	NA	Female	unknown	NA	NA	883	NA	NA	NA	Yes	NA
2002-1500	Roche	HSV-1	Negative	0.035	COI	Negative	0.035	NA	FALSE	VRC	2002	2	Negative	NA	NA	Female	white	NA	NA	10102	NA	NA	NA	Yes	NA
2002-1500	Roche	HSV-2	Positive	62.79	COI	Positive	62.79	NA	FALSE	VRC	2002	2	Positive	NA	NA	Female	white	NA	NA	10102	NA	NA	NA	Yes	NA
2002-1500	DiaSorin	HSV-1	Negative	0.25800000000000001	Index	Negative	0.258	NA	FALSE	VRC	2002	2	Negative	NA	NA	Female	white	NA	NA	10102	NA	NA	NA	Yes	NA
2002-1500	DiaSorin	HSV-2	Positive	9.8699999999999992	Index	Positive	9.87	NA	FALSE	VRC	2002	2	Positive	NA	NA	Female	white	NA	NA	10102	NA	NA	NA	Yes	NA
2002-1500	BioRad	HSV-2	Positive	6.9	AI	Positive	6.9	NA	FALSE	VRC	2002	2	Positive	NA	NA	Female	white	NA	NA	10102	NA	NA	NA	Yes	NA
2002-1500	BioRad	HSV-1	Negative	0.2	AI	Negative	0.2	NA	FALSE	VRC	2002	2	Negative	NA	NA	Female	white	NA	NA	10102	NA	NA	NA	Yes	NA
2002-1403	Roche	HSV-1	Negative	0.035	COI	Negative	0.035	NA	FALSE	VRC	2002	2	Negative	NA	NA	Female	white	NA	NA	7905	NA	NA	NA	Yes	NA
2002-1403	Roche	HSV-2	Positive	40.1	COI	Positive	40.1	NA	FALSE	VRC	2002	2	Positive	NA	NA	Female	white	NA	NA	7905	NA	NA	NA	Yes	NA
2002-1403	DiaSorin	HSV-1	Negative	0.89200000000000002	Index	Negative	0.892	NA	FALSE	VRC	2002	2	Negative	NA	NA	Female	white	NA	NA	7905	NA	NA	NA	Yes	NA
2002-1403	DiaSorin	HSV-2	Positive	14	Index	Positive	14	NA	FALSE	VRC	2002	2	Positive	NA	NA	Female	white	NA	NA	7905	NA	NA	NA	Yes	NA
2002-1403	BioRad	HSV-2	Positive	> 8.0	AI	Positive	8.1	NA	TRUE	VRC	2002	2	Positive	NA	NA	Female	white	NA	NA	7905	NA	NA	NA	Yes	NA
2002-1403	BioRad	HSV-1	Negative	< 0.2	AI	Negative	0.1	NA	TRUE	VRC	2002	2	Negative	NA	NA	Female	white	NA	NA	7905	NA	NA	NA	Yes	NA
2002-1158	Roche	HSV-1	Positive	2.15	COI	Positive	2.15	NA	FALSE	VRC	2002	3	Positive	NA	NA	Female	white	NA	NA	NA	NA	NA	NA	Yes	NA
2002-1158	Roche	HSV-2	Positive	63.98	COI	Positive	63.98	NA	FALSE	VRC	2002	3	Positive	NA	NA	Female	white	NA	NA	NA	NA	NA	NA	Yes	NA
2002-1158	DiaSorin	HSV-1	Positive	5.41	Index	Positive	5.41	NA	FALSE	VRC	2002	3	Positive	NA	NA	Female	white	NA	NA	NA	NA	NA	NA	Yes	NA
2002-1158	DiaSorin	HSV-2	Positive	10.5	Index	Positive	10.5	NA	FALSE	VRC	2002	3	Positive	NA	NA	Female	white	NA	NA	NA	NA	NA	NA	Yes	NA
2002-1158	BioRad	HSV-1	Positive	3	AI	Positive	3	NA	FALSE	VRC	2002	3	Positive	NA	NA	Female	white	NA	NA	NA	NA	NA	NA	Yes	NA
2002-1158	BioRad	HSV-2	Positive	> 8.0	AI	Positive	8.1	NA	TRUE	VRC	2002	3	Positive	NA	NA	Female	white	NA	NA	NA	NA	NA	NA	Yes	NA
2002-1127	Roche	HSV-1	Negative	0.034	COI	Negative	0.034	NA	FALSE	VRC	2002	2	Negative	NA	NA	Female	white	NA	NA	311	NA	NA	NA	Yes	NA
2002-1127	Roche	HSV-2	Positive	40.67	COI	Positive	40.67	NA	FALSE	VRC	2002	2	Positive	NA	NA	Female	white	NA	NA	311	NA	NA	NA	Yes	NA
2002-1127	DiaSorin	HSV-1	Negative	0.35699999999999998	Index	Negative	0.357	NA	FALSE	VRC	2002	2	Negative	NA	NA	Female	white	NA	NA	311	NA	NA	NA	Yes	NA
2002-1127	DiaSorin	HSV-2	Positive	3.62	Index	Positive	3.62	NA	FALSE	VRC	2002	2	Positive	NA	NA	Female	white	NA	NA	311	NA	NA	NA	Yes	NA
2002-1127	BioRad	HSV-2	Positive	6.1	AI	Positive	6.1	NA	FALSE	VRC	2002	2	Positive	NA	NA	Female	white	NA	NA	311	NA	NA	NA	Yes	NA
2002-1127	BioRad	HSV-1	Negative	0.2	AI	Negative	0.2	NA	FALSE	VRC	2002	2	Negative	NA	NA	Female	white	NA	NA	311	NA	NA	NA	Yes	NA
2002-1071	Roche	HSV-1	Negative	0.035	COI	Negative	0.035	NA	FALSE	VRC	2002	2	Negative	NA	NA	Female	white	NA	NA	2417	48.2	Yes	NA	Yes	NA
2002-1071	Roche	HSV-2	Positive	70.42	COI	Positive	70.42	NA	FALSE	VRC	2002	2	Positive	NA	NA	Female	white	NA	NA	2417	48.2	Yes	NA	Yes	NA
2002-1071	DiaSorin	HSV-1	Negative	0.27600000000000002	Index	Negative	0.276	NA	FALSE	VRC	2002	2	Negative	NA	NA	Female	white	NA	NA	2417	48.2	Yes	NA	Yes	NA
2002-1071	DiaSorin	HSV-2	Positive	21	Index	Positive	21	NA	FALSE	VRC	2002	2	Positive	NA	NA	Female	white	NA	NA	2417	48.2	Yes	NA	Yes	NA
2002-1071	BioRad	HSV-1	Negative	0.2	AI	Negative	0.2	NA	FALSE	VRC	2002	2	Negative	NA	NA	Female	white	NA	NA	2417	48.2	Yes	NA	Yes	NA
2002-1071	BioRad	HSV-2	Positive	> 8.0	AI	Positive	8.1	NA	TRUE	VRC	2002	2	Positive	NA	NA	Female	white	NA	NA	2417	48.2	Yes	NA	Yes	NA
2001-993	Roche	HSV-1	Positive	49.09	COI	Positive	49.09	NA	FALSE	VRC	2001	3	Positive	NA	NA	Female	white	NA	NA	3523	NA	NA	NA	Yes	NA
2001-993	Roche	HSV-2	Positive	280.2	COI	Positive	280.2	NA	FALSE	VRC	2001	3	Positive	NA	NA	Female	white	NA	NA	3523	NA	NA	NA	Yes	NA
2001-993	DiaSorin	HSV-1	Positive	43.5	Index	Positive	43.5	NA	FALSE	VRC	2001	3	Positive	NA	NA	Female	white	NA	NA	3523	NA	NA	NA	Yes	NA
2001-993	DiaSorin	HSV-2	Positive	19.600000000000001	Index	Positive	19.6	NA	FALSE	VRC	2001	3	Positive	NA	NA	Female	white	NA	NA	3523	NA	NA	NA	Yes	NA
2001-993	BioRad	HSV-1	Positive	> 8.0	AI	Positive	8.1	NA	TRUE	VRC	2001	3	Positive	NA	NA	Female	white	NA	NA	3523	NA	NA	NA	Yes	NA
2001-993	BioRad	HSV-2	Positive	> 8.0	AI	Positive	8.1	NA	TRUE	VRC	2001	3	Positive	NA	NA	Female	white	NA	NA	3523	NA	NA	NA	Yes	NA
2001-981	Roche	HSV-1	Positive	6.24	COI	Positive	6.24	NA	FALSE	VRC	2001	3	Positive	NA	NA	Male	white	NA	NA	947	47.8	Yes	NA	Yes	NA
2001-981	Roche	HSV-2	Positive	65.63	COI	Positive	65.63	NA	FALSE	VRC	2001	3	Positive	NA	NA	Male	white	NA	NA	947	47.8	Yes	NA	Yes	NA
2001-981	DiaSorin	HSV-1	Positive	22.9	Index	Positive	22.9	NA	FALSE	VRC	2001	3	Positive	NA	NA	Male	white	NA	NA	947	47.8	Yes	NA	Yes	NA
2001-981	DiaSorin	HSV-2	Positive	12.2	Index	Positive	12.2	NA	FALSE	VRC	2001	3	Positive	NA	NA	Male	white	NA	NA	947	47.8	Yes	NA	Yes	NA
2001-981	BioRad	HSV-1	Positive	5.3	AI	Positive	5.3	NA	FALSE	VRC	2001	3	Positive	NA	NA	Male	white	NA	NA	947	47.8	Yes	NA	Yes	NA
2001-981	BioRad	HSV-2	Positive	> 8.0	AI	Positive	8.1	NA	TRUE	VRC	2001	3	Positive	NA	NA	Male	white	NA	NA	947	47.8	Yes	NA	Yes	NA
2001-963	Roche	HSV-1	Positive	30.55	COI	Positive	30.55	NA	FALSE	VRC	2001	3	Positive	NA	NA	Female	black	NA	NA	3137	NA	NA	NA	Yes	NA
2001-963	Roche	HSV-2	Positive	112.5	COI	Positive	112.5	NA	FALSE	VRC	2001	3	Positive	NA	NA	Female	black	NA	NA	3137	NA	NA	NA	Yes	NA
2001-963	DiaSorin	HSV-1	Positive	51.4	Index	Positive	51.4	NA	FALSE	VRC	2001	3	Positive	NA	NA	Female	black	NA	NA	3137	NA	NA	NA	Yes	NA
2001-963	DiaSorin	HSV-2	Positive	6	Index	Positive	6	NA	FALSE	VRC	2001	3	Positive	NA	NA	Female	black	NA	NA	3137	NA	NA	NA	Yes	NA
2001-963	BioRad	HSV-1	Positive	> 8.0	AI	Positive	8.1	NA	TRUE	VRC	2001	3	Positive	NA	NA	Female	black	NA	NA	3137	NA	NA	NA	Yes	NA
2001-963	BioRad	HSV-2	Positive	> 8.0	AI	Positive	8.1	NA	TRUE	VRC	2001	3	Positive	NA	NA	Female	black	NA	NA	3137	NA	NA	NA	Yes	NA
2001-9474	Roche	HSV-1	Negative	0.034	COI	Negative	0.034	NA	FALSE	VRC	2001	2	Negative	NA	NA	Male	white	NA	NA	589	NA	NA	NA	Yes	NA
2001-9474	Roche	HSV-2	Positive	49.14	COI	Positive	49.14	NA	FALSE	VRC	2001	2	Positive	NA	NA	Male	white	NA	NA	589	NA	NA	NA	Yes	NA
2001-9474	DiaSorin	HSV-1	Negative	0.27200000000000002	Index	Negative	0.272	NA	FALSE	VRC	2001	2	Negative	NA	NA	Male	white	NA	NA	589	NA	NA	NA	Yes	NA
2001-9474	DiaSorin	HSV-2	Positive	6.55	Index	Positive	6.55	NA	FALSE	VRC	2001	2	Positive	NA	NA	Male	white	NA	NA	589	NA	NA	NA	Yes	NA
2001-9474	BioRad	HSV-2	Positive	> 8.0	AI	Positive	8.1	NA	TRUE	VRC	2001	2	Positive	NA	NA	Male	white	NA	NA	589	NA	NA	NA	Yes	NA
2001-9474	BioRad	HSV-1	Negative	< 0.2	AI	Negative	0.1	NA	TRUE	VRC	2001	2	Negative	NA	NA	Male	white	NA	NA	589	NA	NA	NA	Yes	NA
2001-928	Roche	HSV-1	Positive	2.53	COI	Positive	2.53	NA	FALSE	VRC	2001	3	Positive	NA	NA	Male	white	NA	NA	2880	NA	NA	NA	Yes	NA
2001-928	Roche	HSV-2	Positive	16.44	COI	Positive	16.44	NA	FALSE	VRC	2001	3	Positive	NA	NA	Male	white	NA	NA	2880	NA	NA	NA	Yes	NA
2001-928	DiaSorin	HSV-1	Positive	33.4	Index	Positive	33.4	NA	FALSE	VRC	2001	3	Positive	NA	NA	Male	white	NA	NA	2880	NA	NA	NA	Yes	NA
2001-928	DiaSorin	HSV-2	Positive	1.82	Index	Positive	1.82	NA	FALSE	VRC	2001	3	Positive	NA	NA	Male	white	NA	NA	2880	NA	NA	NA	Yes	NA
2001-928	BioRad	HSV-2	Positive	5.9	AI	Positive	5.9	NA	FALSE	VRC	2001	3	Positive	NA	NA	Male	white	NA	NA	2880	NA	NA	NA	Yes	NA
2001-928	BioRad	HSV-1	Positive	2.9	AI	Positive	2.9	NA	FALSE	VRC	2001	3	Positive	NA	NA	Male	white	NA	NA	2880	NA	NA	NA	Yes	NA
2001-9049	Roche	HSV-1	Positive	34.38	COI	Positive	34.38	NA	FALSE	VRC	2001	3	Positive	NA	NA	Male	white	NA	NA	3373	12.3	Yes	NA	Yes	NA
2001-9049	Roche	HSV-2	Positive	72.65	COI	Positive	72.65	NA	FALSE	VRC	2001	3	Positive	NA	NA	Male	white	NA	NA	3373	12.3	Yes	NA	Yes	NA
2001-9049	DiaSorin	HSV-1	Positive	48.7	Index	Positive	48.7	NA	FALSE	VRC	2001	3	Positive	NA	NA	Male	white	NA	NA	3373	12.3	Yes	NA	Yes	NA
2001-9049	DiaSorin	HSV-2	Positive	7.85	Index	Positive	7.85	NA	FALSE	VRC	2001	3	Positive	NA	NA	Male	white	NA	NA	3373	12.3	Yes	NA	Yes	NA
2001-9049	BioRad	HSV-1	Positive	> 8.0	AI	Positive	8.1	NA	TRUE	VRC	2001	3	Positive	NA	NA	Male	white	NA	NA	3373	12.3	Yes	NA	Yes	NA
2001-9049	BioRad	HSV-2	Positive	> 8.0	AI	Positive	8.1	NA	TRUE	VRC	2001	3	Positive	NA	NA	Male	white	NA	NA	3373	12.3	Yes	NA	Yes	NA
2001-85	Roche	HSV-1	Positive	16.49	COI	Positive	16.49	NA	FALSE	VRC	2001	1	Positive	NA	NA	Female	white	NA	NA	NA	6.6	NA	Yes	NA	NA
2001-85	Roche	HSV-2	Negative	0.088	COI	Negative	0.088	NA	FALSE	VRC	2001	1	Negative	NA	NA	Female	white	NA	NA	NA	6.6	NA	Yes	NA	NA
2001-85	DiaSorin	HSV-1	Positive	49.7	Index	Positive	49.7	NA	FALSE	VRC	2001	1	Positive	NA	NA	Female	white	NA	NA	NA	6.6	NA	Yes	NA	NA
2001-85	DiaSorin	HSV-2	Positive	1.74	Index	Positive	1.74	NA	FALSE	VRC	2001	1	Negative	NA	NA	Female	white	NA	NA	NA	6.6	NA	Yes	NA	NA
2001-85	BioRad	HSV-2	Negative	0.2	AI	Negative	0.2	NA	FALSE	VRC	2001	1	Negative	NA	NA	Female	white	NA	NA	NA	6.6	NA	Yes	NA	NA
2001-85	BioRad	HSV-1	Positive	> 8.0	AI	Positive	8.1	NA	TRUE	VRC	2001	1	Positive	NA	NA	Female	white	NA	NA	NA	6.6	NA	Yes	NA	NA
2001-8408	Roche	HSV-1	Positive	47.83	COI	Positive	47.83	NA	FALSE	VRC	2001	3	Positive	NA	NA	Male	black	NA	NA	2982	NA	NA	NA	Yes	NA
2001-8408	Roche	HSV-2	Positive	32.52	COI	Positive	32.52	NA	FALSE	VRC	2001	3	Positive	NA	NA	Male	black	NA	NA	2982	NA	NA	NA	Yes	NA
2001-8408	DiaSorin	HSV-1	Positive	46.3	Index	Positive	46.3	NA	FALSE	VRC	2001	3	Positive	NA	NA	Male	black	NA	NA	2982	NA	NA	NA	Yes	NA
2001-8408	DiaSorin	HSV-2	Positive	11	Index	Positive	11	NA	FALSE	VRC	2001	3	Positive	NA	NA	Male	black	NA	NA	2982	NA	NA	NA	Yes	NA
2001-8408	BioRad	HSV-1	Positive	> 8.0	AI	Positive	8.1	NA	TRUE	VRC	2001	3	Positive	NA	NA	Male	black	NA	NA	2982	NA	NA	NA	Yes	NA
2001-8408	BioRad	HSV-2	Positive	> 8.0	AI	Positive	8.1	NA	TRUE	VRC	2001	3	Positive	NA	NA	Male	black	NA	NA	2982	NA	NA	NA	Yes	NA
2001-8305	Roche	HSV-1	Positive	2.68	COI	Positive	2.68	NA	FALSE	VRC	2001	1	Positive	NA	NA	Female	white	NA	NA	246	NA	NA	Yes	NA	Yes
2001-8305	Roche	HSV-2	Negative	0.092	COI	Negative	0.092	NA	FALSE	VRC	2001	1	Negative	NA	NA	Female	white	NA	NA	246	NA	NA	Yes	NA	Yes
2001-8305	DiaSorin	HSV-1	Positive	24.3	Index	Positive	24.3	NA	FALSE	VRC	2001	1	Positive	NA	NA	Female	white	NA	NA	246	NA	NA	Yes	NA	Yes
2001-8305	DiaSorin	HSV-2	Negative	0.76200000000000001	Index	Negative	0.762	NA	FALSE	VRC	2001	1	Negative	NA	NA	Female	white	NA	NA	246	NA	NA	Yes	NA	Yes
2001-8305	BioRad	HSV-1	Positive	3.1	AI	Positive	3.1	NA	FALSE	VRC	2001	1	Positive	NA	NA	Female	white	NA	NA	246	NA	NA	Yes	NA	Yes
2001-8305	BioRad	HSV-2	Negative	< 0.2	AI	Negative	0.1	NA	TRUE	VRC	2001	1	Negative	NA	NA	Female	white	NA	NA	246	NA	NA	Yes	NA	Yes
2001-7266	Roche	HSV-1	Positive	1.1	COI	Positive	1.1	NA	FALSE	VRC	2001	3	Positive	NA	NA	Female	white	NA	NA	5143	27.5	Yes	NA	Yes	NA
2001-7266	Roche	HSV-2	Positive	8.09	COI	Positive	8.09	NA	FALSE	VRC	2001	3	Positive	NA	NA	Female	white	NA	NA	5143	27.5	Yes	NA	Yes	NA
2001-7266	DiaSorin	HSV-1	Positive	2.5099999999999998	Index	Positive	2.51	NA	FALSE	VRC	2001	3	Positive	NA	NA	Female	white	NA	NA	5143	27.5	Yes	NA	Yes	NA
2001-7266	DiaSorin	HSV-2	Positive	5.35	Index	Positive	5.35	NA	FALSE	VRC	2001	3	Positive	NA	NA	Female	white	NA	NA	5143	27.5	Yes	NA	Yes	NA
2001-7266	BioRad	HSV-2	Positive	6.2	AI	Positive	6.2	NA	FALSE	VRC	2001	3	Positive	NA	NA	Female	white	NA	NA	5143	27.5	Yes	NA	Yes	NA
2001-7266	BioRad	HSV-1	Negative	0.8	AI	Negative	0.8	NA	FALSE	VRC	2001	3	Positive	NA	NA	Female	white	NA	NA	5143	27.5	Yes	NA	Yes	NA
2001-7018	Roche	HSV-1	Negative	0.034	COI	Negative	0.034	NA	FALSE	VRC	2001	2	Negative	NA	NA	Female	white	NA	NA	352	NA	NA	NA	Yes	NA
2001-7018	Roche	HSV-2	Positive	75.66	COI	Positive	75.66	NA	FALSE	VRC	2001	2	Positive	NA	NA	Female	white	NA	NA	352	NA	NA	NA	Yes	NA
2001-7018	DiaSorin	HSV-1	Negative	0.44900000000000001	Index	Negative	0.449	NA	FALSE	VRC	2001	2	Negative	NA	NA	Female	white	NA	NA	352	NA	NA	NA	Yes	NA
2001-7018	DiaSorin	HSV-2	Positive	12	Index	Positive	12	NA	FALSE	VRC	2001	2	Positive	NA	NA	Female	white	NA	NA	352	NA	NA	NA	Yes	NA
2001-7018	BioRad	HSV-2	Positive	> 8.0	AI	Positive	8.1	NA	TRUE	VRC	2001	2	Positive	NA	NA	Female	white	NA	NA	352	NA	NA	NA	Yes	NA
2001-7018	BioRad	HSV-1	Negative	< 0.2	AI	Negative	0.1	NA	TRUE	VRC	2001	2	Negative	NA	NA	Female	white	NA	NA	352	NA	NA	NA	Yes	NA
2001-6807	Roche	HSV-1	Negative	0.033	COI	Negative	0.033	NA	FALSE	VRC	2001	2	Negative	NA	NA	Male	white	NA	NA	789	NA	NA	NA	Yes	NA
2001-6807	Roche	HSV-2	Positive	37.95	COI	Positive	37.95	NA	FALSE	VRC	2001	2	Positive	NA	NA	Male	white	NA	NA	789	NA	NA	NA	Yes	NA
2001-6807	DiaSorin	HSV-1	Equivocal	1.06	Index	Equivocal	1.06	RPT	FALSE	VRC	2001	2	Negative	NA	NA	Male	white	NA	NA	789	NA	NA	NA	Yes	NA
2001-6807	DiaSorin	HSV-1	Equivocal	1.0900000000000001	Index	Positive	1.31	initial	FALSE	VRC	2001	2	Negative	NA	NA	Male	white	NA	NA	789	NA	NA	NA	Yes	NA
2001-6807	DiaSorin	HSV-1	Positive	1.32	Index	Positive	1.32	RPT	FALSE	VRC	2001	2	Negative	NA	NA	Male	white	NA	NA	789	NA	NA	NA	Yes	NA
2001-6807	DiaSorin	HSV-1	Positive	1.31	Index	Positive	1.31	RPT	FALSE	VRC	2001	2	Negative	NA	NA	Male	white	NA	NA	789	NA	NA	NA	Yes	NA
2001-6807	DiaSorin	HSV-1	Positive	1.43	Index	Positive	1.43	RPT	FALSE	VRC	2001	2	Negative	NA	NA	Male	white	NA	NA	789	NA	NA	NA	Yes	NA
2001-6807	DiaSorin	HSV-2	Positive	3.58	Index	Positive	3.58	NA	FALSE	VRC	2001	2	Positive	NA	NA	Male	white	NA	NA	789	NA	NA	NA	Yes	NA
2001-6807	BioRad	HSV-2	Positive	> 8.0	AI	Positive	8.1	NA	TRUE	VRC	2001	2	Positive	NA	NA	Male	white	NA	NA	789	NA	NA	NA	Yes	NA
2001-6807	BioRad	HSV-1	Negative	< 0.2	AI	Negative	0.1	NA	TRUE	VRC	2001	2	Negative	NA	NA	Male	white	NA	NA	789	NA	NA	NA	Yes	NA
2001-6722	Roche	HSV-1	Positive	59.07	COI	Positive	59.07	NA	FALSE	VRC	2001	3	Positive	NA	NA	Female	asian	NA	NA	5139	NA	NA	NA	Yes	NA
2001-6722	Roche	HSV-2	Positive	57.89	COI	Positive	57.89	NA	FALSE	VRC	2001	3	Positive	NA	NA	Female	asian	NA	NA	5139	NA	NA	NA	Yes	NA
2001-6722	DiaSorin	HSV-1	Positive	>62.2	Index	Positive	62.3	NA	TRUE	VRC	2001	3	Positive	NA	NA	Female	asian	NA	NA	5139	NA	NA	NA	Yes	NA
2001-6722	DiaSorin	HSV-2	Positive	7.2	Index	Positive	7.2	NA	FALSE	VRC	2001	3	Positive	NA	NA	Female	asian	NA	NA	5139	NA	NA	NA	Yes	NA
2001-6722	BioRad	HSV-1	Positive	> 8.0	AI	Positive	8.1	NA	TRUE	VRC	2001	3	Positive	NA	NA	Female	asian	NA	NA	5139	NA	NA	NA	Yes	NA
2001-6722	BioRad	HSV-2	Positive	> 8.0	AI	Positive	8.1	NA	TRUE	VRC	2001	3	Positive	NA	NA	Female	asian	NA	NA	5139	NA	NA	NA	Yes	NA
2001-5841	Roche	HSV-1	Positive	12.65	COI	Positive	12.65	NA	FALSE	VRC	2001	1	Positive	NA	NA	Male	white	NA	NA	NA	NA	NA	NA	NA	Yes
2001-5841	Roche	HSV-2	Negative	0.095	COI	Negative	0.095	NA	FALSE	VRC	2001	1	Negative	NA	NA	Male	white	NA	NA	NA	NA	NA	NA	NA	Yes
2001-5841	DiaSorin	HSV-1	Positive	23.4	Index	Positive	23.4	NA	FALSE	VRC	2001	1	Positive	NA	NA	Male	white	NA	NA	NA	NA	NA	NA	NA	Yes
2001-5841	DiaSorin	HSV-2	Negative	0.35199999999999998	Index	Negative	0.352	NA	FALSE	VRC	2001	1	Negative	NA	NA	Male	white	NA	NA	NA	NA	NA	NA	NA	Yes
2001-5841	BioRad	HSV-1	Positive	7.6	AI	Positive	7.6	NA	FALSE	VRC	2001	1	Positive	NA	NA	Male	white	NA	NA	NA	NA	NA	NA	NA	Yes
2001-5841	BioRad	HSV-2	Negative	< 0.2	AI	Negative	0.1	NA	TRUE	VRC	2001	1	Negative	NA	NA	Male	white	NA	NA	NA	NA	NA	NA	NA	Yes
2001-4920	Roche	HSV-1	Positive	21.46	COI	Positive	21.46	NA	FALSE	VRC	2001	3	Positive	NA	NA	Female	white	NA	NA	4453	NA	NA	NA	Yes	NA
2001-4920	Roche	HSV-2	Positive	324	COI	Positive	324	NA	FALSE	VRC	2001	3	Positive	NA	NA	Female	white	NA	NA	4453	NA	NA	NA	Yes	NA
2001-4920	DiaSorin	HSV-1	Positive	26.5	Index	Positive	26.5	NA	FALSE	VRC	2001	3	Positive	NA	NA	Female	white	NA	NA	4453	NA	NA	NA	Yes	NA
2001-4920	DiaSorin	HSV-2	Positive	>23.6	Index	Positive	23.7	NA	TRUE	VRC	2001	3	Positive	NA	NA	Female	white	NA	NA	4453	NA	NA	NA	Yes	NA
2001-4920	BioRad	HSV-1	Positive	> 8.0	AI	Positive	8.1	NA	TRUE	VRC	2001	3	Positive	NA	NA	Female	white	NA	NA	4453	NA	NA	NA	Yes	NA
2001-4920	BioRad	HSV-2	Positive	> 8.0	AI	Positive	8.1	NA	TRUE	VRC	2001	3	Positive	NA	NA	Female	white	NA	NA	4453	NA	NA	NA	Yes	NA
2001-4866	Roche	HSV-1	Negative	0.032	COI	Negative	0.032	NA	FALSE	VRC	2001	2	Negative	NA	NA	Female	white	NA	NA	284	NA	NA	NA	Yes	NA
2001-4866	Roche	HSV-2	Positive	13.63	COI	Positive	13.63	NA	FALSE	VRC	2001	2	Positive	NA	NA	Female	white	NA	NA	284	NA	NA	NA	Yes	NA
2001-4866	DiaSorin	HSV-1	Negative	0.55700000000000005	Index	Negative	0.557	NA	FALSE	VRC	2001	2	Negative	NA	NA	Female	white	NA	NA	284	NA	NA	NA	Yes	NA
2001-4866	DiaSorin	HSV-2	Positive	6.36	Index	Positive	6.36	NA	FALSE	VRC	2001	2	Positive	NA	NA	Female	white	NA	NA	284	NA	NA	NA	Yes	NA
2001-4866	BioRad	HSV-2	Positive	> 8.0	AI	Positive	8.1	NA	TRUE	VRC	2001	2	Positive	NA	NA	Female	white	NA	NA	284	NA	NA	NA	Yes	NA
2001-4866	BioRad	HSV-1	Negative	< 0.2	AI	Negative	0.1	NA	TRUE	VRC	2001	2	Negative	NA	NA	Female	white	NA	NA	284	NA	NA	NA	Yes	NA
2001-4528	Roche	HSV-1	Negative	0.032	COI	Negative	0.032	NA	FALSE	VRC	2001	2	Negative	NA	NA	Female	white	NA	NA	501	NA	Yes	NA	NA	NA
2001-4528	Roche	HSV-2	Positive	1.85	COI	Positive	1.85	NA	FALSE	VRC	2001	2	Positive	NA	NA	Female	white	NA	NA	501	NA	Yes	NA	NA	NA
2001-4528	DiaSorin	HSV-1	Negative	0.20200000000000001	Index	Negative	0.202	NA	FALSE	VRC	2001	2	Negative	NA	NA	Female	white	NA	NA	501	NA	Yes	NA	NA	NA
2001-4528	DiaSorin	HSV-2	Negative	0.38700000000000001	Index	Negative	0.387	NA	FALSE	VRC	2001	2	Positive	NA	NA	Female	white	NA	NA	501	NA	Yes	NA	NA	NA
2001-4528	BioRad	HSV-2	Positive	4.3	AI	Positive	4.3	NA	FALSE	VRC	2001	2	Positive	NA	NA	Female	white	NA	NA	501	NA	Yes	NA	NA	NA
2001-4528	BioRad	HSV-1	Negative	0.2	AI	Negative	0.2	NA	FALSE	VRC	2001	2	Negative	NA	NA	Female	white	NA	NA	501	NA	Yes	NA	NA	NA
2001-4017	Roche	HSV-1	Positive	2.79	COI	Positive	2.79	NA	FALSE	VRC	2001	3	Positive	NA	NA	Female	asian	NA	NA	2870	NA	NA	NA	Yes	NA
2001-4017	Roche	HSV-2	Positive	101.5	COI	Positive	101.5	NA	FALSE	VRC	2001	3	Positive	NA	NA	Female	asian	NA	NA	2870	NA	NA	NA	Yes	NA
2001-4017	DiaSorin	HSV-1	Positive	52.8	Index	Positive	52.8	NA	FALSE	VRC	2001	3	Positive	NA	NA	Female	asian	NA	NA	2870	NA	NA	NA	Yes	NA
2001-4017	DiaSorin	HSV-2	Positive	13.3	Index	Positive	13.3	NA	FALSE	VRC	2001	3	Positive	NA	NA	Female	asian	NA	NA	2870	NA	NA	NA	Yes	NA
2001-4017	BioRad	HSV-1	Positive	> 8.0	AI	Positive	8.1	NA	TRUE	VRC	2001	3	Positive	NA	NA	Female	asian	NA	NA	2870	NA	NA	NA	Yes	NA
2001-4017	BioRad	HSV-2	Positive	> 8.0	AI	Positive	8.1	NA	TRUE	VRC	2001	3	Positive	NA	NA	Female	asian	NA	NA	2870	NA	NA	NA	Yes	NA
2001-3873	Roche	HSV-1	Negative	0.033	COI	Negative	0.033	NA	FALSE	VRC	2001	2	Negative	NA	NA	Female	white	NA	NA	232	NA	NA	NA	Yes	NA
2001-3873	Roche	HSV-2	Positive	6.57	COI	Positive	6.57	NA	FALSE	VRC	2001	2	Positive	NA	NA	Female	white	NA	NA	232	NA	NA	NA	Yes	NA
2001-3873	DiaSorin	HSV-1	Negative	0.29199999999999998	Index	Negative	0.292	NA	FALSE	VRC	2001	2	Negative	NA	NA	Female	white	NA	NA	232	NA	NA	NA	Yes	NA
2001-3873	DiaSorin	HSV-2	Positive	2.68	Index	Positive	2.68	NA	FALSE	VRC	2001	2	Positive	NA	NA	Female	white	NA	NA	232	NA	NA	NA	Yes	NA
2001-3873	BioRad	HSV-2	Positive	4.2	AI	Positive	4.2	NA	FALSE	VRC	2001	2	Positive	NA	NA	Female	white	NA	NA	232	NA	NA	NA	Yes	NA
2001-3873	BioRad	HSV-1	Negative	< 0.2	AI	Negative	0.1	NA	TRUE	VRC	2001	2	Negative	NA	NA	Female	white	NA	NA	232	NA	NA	NA	Yes	NA
2001-3322	Roche	HSV-1	Positive	2.92	COI	Positive	2.92	NA	FALSE	VRC	2001	3	Positive	NA	NA	Female	black	NA	NA	10519	8.3	Yes	NA	Yes	NA
2001-3322	Roche	HSV-2	Positive	390.8	COI	Positive	390.8	NA	FALSE	VRC	2001	3	Positive	NA	NA	Female	black	NA	NA	10519	8.3	Yes	NA	Yes	NA
2001-3322	DiaSorin	HSV-1	Positive	52.9	Index	Positive	52.9	NA	FALSE	VRC	2001	3	Positive	NA	NA	Female	black	NA	NA	10519	8.3	Yes	NA	Yes	NA
2001-3322	DiaSorin	HSV-2	Positive	>23.6	Index	Positive	23.7	NA	TRUE	VRC	2001	3	Positive	NA	NA	Female	black	NA	NA	10519	8.3	Yes	NA	Yes	NA
2001-3322	BioRad	HSV-1	Positive	> 8.0	AI	Positive	8.1	NA	TRUE	VRC	2001	3	Positive	NA	NA	Female	black	NA	NA	10519	8.3	Yes	NA	Yes	NA
2001-3322	BioRad	HSV-2	Positive	> 8.0	AI	Positive	8.1	NA	TRUE	VRC	2001	3	Positive	NA	NA	Female	black	NA	NA	10519	8.3	Yes	NA	Yes	NA
2001-3174	Roche	HSV-1	Positive	8.01	COI	Positive	8.01	NA	FALSE	VRC	2001	3	Positive	NA	NA	Female	white	NA	NA	1752	15.7	Yes	NA	Yes	NA
2001-3174	Roche	HSV-2	Positive	6.33	COI	Positive	6.33	NA	FALSE	VRC	2001	3	Positive	NA	NA	Female	white	NA	NA	1752	15.7	Yes	NA	Yes	NA
2001-3174	DiaSorin	HSV-1	Positive	30.5	Index	Positive	30.5	NA	FALSE	VRC	2001	3	Positive	NA	NA	Female	white	NA	NA	1752	15.7	Yes	NA	Yes	NA
2001-3174	DiaSorin	HSV-2	Positive	1.53	Index	Positive	1.53	NA	FALSE	VRC	2001	3	Positive	NA	NA	Female	white	NA	NA	1752	15.7	Yes	NA	Yes	NA
2001-3174	BioRad	HSV-1	Positive	6.2	AI	Positive	6.2	NA	FALSE	VRC	2001	3	Positive	NA	NA	Female	white	NA	NA	1752	15.7	Yes	NA	Yes	NA
2001-3174	BioRad	HSV-2	Positive	> 8.0	AI	Positive	8.1	NA	TRUE	VRC	2001	3	Positive	NA	NA	Female	white	NA	NA	1752	15.7	Yes	NA	Yes	NA
2001-3142	Roche	HSV-1	Negative	0.03	COI	Negative	0.03	NA	FALSE	VRC	2001	2	Negative	NA	NA	Female	white	NA	NA	NA	NA	NA	NA	Yes	NA
2001-3142	Roche	HSV-2	Positive	9.05	COI	Positive	9.05	NA	FALSE	VRC	2001	2	Positive	NA	NA	Female	white	NA	NA	NA	NA	NA	NA	Yes	NA
2001-3142	DiaSorin	HSV-1	Negative	0.23300000000000001	Index	Negative	0.233	NA	FALSE	VRC	2001	2	Negative	NA	NA	Female	white	NA	NA	NA	NA	NA	NA	Yes	NA
2001-3142	DiaSorin	HSV-2	Positive	4.1500000000000004	Index	Positive	4.15	NA	FALSE	VRC	2001	2	Positive	NA	NA	Female	white	NA	NA	NA	NA	NA	NA	Yes	NA
2001-3142	BioRad	HSV-2	Positive	5.1	AI	Positive	5.1	NA	FALSE	VRC	2001	2	Positive	NA	NA	Female	white	NA	NA	NA	NA	NA	NA	Yes	NA
2001-3142	BioRad	HSV-1	Negative	< 0.2	AI	Negative	0.1	NA	TRUE	VRC	2001	2	Negative	NA	NA	Female	white	NA	NA	NA	NA	NA	NA	Yes	NA
2001-3042	Roche	HSV-1	Negative	0.034	COI	Negative	0.034	NA	FALSE	VRC	2001	2	Negative	NA	NA	Female	white	NA	NA	11242	NA	NA	NA	Yes	NA
2001-3042	Roche	HSV-2	Positive	81.77	COI	Positive	81.77	NA	FALSE	VRC	2001	2	Positive	NA	NA	Female	white	NA	NA	11242	NA	NA	NA	Yes	NA
2001-3042	DiaSorin	HSV-1	Negative	0.1	Index	Negative	0.1	NA	FALSE	VRC	2001	2	Negative	NA	NA	Female	white	NA	NA	11242	NA	NA	NA	Yes	NA
2001-3042	DiaSorin	HSV-2	Positive	22.1	Index	Positive	22.1	NA	FALSE	VRC	2001	2	Positive	NA	NA	Female	white	NA	NA	11242	NA	NA	NA	Yes	NA
2001-3042	BioRad	HSV-2	Positive	> 8.0	AI	Positive	8.1	NA	TRUE	VRC	2001	2	Positive	NA	NA	Female	white	NA	NA	11242	NA	NA	NA	Yes	NA
2001-3042	BioRad	HSV-1	Negative	< 0.2	AI	Negative	0.1	NA	TRUE	VRC	2001	2	Negative	NA	NA	Female	white	NA	NA	11242	NA	NA	NA	Yes	NA
2001-257	Roche	HSV-1	Negative	0.035	COI	Negative	0.035	NA	FALSE	VRC	2001	2	Negative	NA	NA	Female	white	NA	NA	5261	7.2	Yes	NA	Yes	NA
2001-257	Roche	HSV-2	Positive	68.64	COI	Positive	68.64	NA	FALSE	VRC	2001	2	Positive	NA	NA	Female	white	NA	NA	5261	7.2	Yes	NA	Yes	NA
2001-257	DiaSorin	HSV-1	Positive	1.1399999999999999	Index	Positive	1.14	NA	FALSE	VRC	2001	2	Negative	NA	NA	Female	white	NA	NA	5261	7.2	Yes	NA	Yes	NA
2001-257	DiaSorin	HSV-2	Positive	21.9	Index	Positive	21.9	NA	FALSE	VRC	2001	2	Positive	NA	NA	Female	white	NA	NA	5261	7.2	Yes	NA	Yes	NA
2001-257	BioRad	HSV-2	Positive	> 8.0	AI	Positive	8.1	NA	TRUE	VRC	2001	2	Positive	NA	NA	Female	white	NA	NA	5261	7.2	Yes	NA	Yes	NA
2001-257	BioRad	HSV-1	Negative	< 0.2	AI	Negative	0.1	NA	TRUE	VRC	2001	2	Negative	NA	NA	Female	white	NA	NA	5261	7.2	Yes	NA	Yes	NA
2001-2514	Roche	HSV-1	Positive	27.87	COI	Positive	27.87	NA	FALSE	VRC	2001	3	Positive	NA	NA	Male	white	NA	NA	6063	NA	NA	NA	Yes	NA
2001-2514	Roche	HSV-2	Positive	24.18	COI	Positive	24.18	NA	FALSE	VRC	2001	3	Positive	NA	NA	Male	white	NA	NA	6063	NA	NA	NA	Yes	NA
2001-2514	DiaSorin	HSV-1	Positive	32.9	Index	Positive	32.9	NA	FALSE	VRC	2001	3	Positive	NA	NA	Male	white	NA	NA	6063	NA	NA	NA	Yes	NA
2001-2514	DiaSorin	HSV-2	Positive	10.199999999999999	Index	Positive	10.2	NA	FALSE	VRC	2001	3	Positive	NA	NA	Male	white	NA	NA	6063	NA	NA	NA	Yes	NA
2001-2514	BioRad	HSV-1	Positive	> 8.0	AI	Positive	8.1	NA	TRUE	VRC	2001	3	Positive	NA	NA	Male	white	NA	NA	6063	NA	NA	NA	Yes	NA
2001-2514	BioRad	HSV-2	Positive	> 8.0	AI	Positive	8.1	NA	TRUE	VRC	2001	3	Positive	NA	NA	Male	white	NA	NA	6063	NA	NA	NA	Yes	NA
2001-2464	Roche	HSV-1	Negative	0.767	COI	Negative	0.767	NA	FALSE	VRC	2001	2	Negative	NA	NA	Female	white	NA	NA	7568	NA	NA	NA	Yes	NA
2001-2464	Roche	HSV-2	Positive	60.16	COI	Positive	60.16	NA	FALSE	VRC	2001	2	Positive	NA	NA	Female	white	NA	NA	7568	NA	NA	NA	Yes	NA
2001-2464	DiaSorin	HSV-1	Equivocal	1.08	Index	Positive	1.19	initial	FALSE	VRC	2001	2	Negative	NA	NA	Female	white	NA	NA	7568	NA	NA	NA	Yes	NA
2001-2464	DiaSorin	HSV-1	Positive	1.1200000000000001	Index	Positive	1.12	RPT	FALSE	VRC	2001	2	Negative	NA	NA	Female	white	NA	NA	7568	NA	NA	NA	Yes	NA
2001-2464	DiaSorin	HSV-1	Positive	1.24	Index	Positive	1.24	RPT	FALSE	VRC	2001	2	Negative	NA	NA	Female	white	NA	NA	7568	NA	NA	NA	Yes	NA
2001-2464	DiaSorin	HSV-1	Positive	1.23	Index	Positive	1.23	RPT	FALSE	VRC	2001	2	Negative	NA	NA	Female	white	NA	NA	7568	NA	NA	NA	Yes	NA
2001-2464	DiaSorin	HSV-1	Positive	1.19	Index	Positive	1.19	RPT	FALSE	VRC	2001	2	Negative	NA	NA	Female	white	NA	NA	7568	NA	NA	NA	Yes	NA
2001-2464	DiaSorin	HSV-2	Positive	10	Index	Positive	10	NA	FALSE	VRC	2001	2	Positive	NA	NA	Female	white	NA	NA	7568	NA	NA	NA	Yes	NA
2001-2464	BioRad	HSV-1	Positive	1.1	AI	Positive	1.1	NA	FALSE	VRC	2001	2	Negative	NA	NA	Female	white	NA	NA	7568	NA	NA	NA	Yes	NA
2001-2464	BioRad	HSV-2	Positive	> 8.0	AI	Positive	8.1	NA	TRUE	VRC	2001	2	Positive	NA	NA	Female	white	NA	NA	7568	NA	NA	NA	Yes	NA
2001-1835	Roche	HSV-1	Negative	0.032	COI	Negative	0.032	NA	FALSE	VRC	2001	2	Negative	NA	NA	Female	white	NA	NA	4887	24.3	NA	NA	Yes	NA
2001-1835	Roche	HSV-2	Positive	7.52	COI	Positive	7.52	NA	FALSE	VRC	2001	2	Positive	NA	NA	Female	white	NA	NA	4887	24.3	NA	NA	Yes	NA
2001-1835	DiaSorin	HSV-1	Negative	0.54700000000000004	Index	Negative	0.547	NA	FALSE	VRC	2001	2	Negative	NA	NA	Female	white	NA	NA	4887	24.3	NA	NA	Yes	NA
2001-1835	DiaSorin	HSV-2	Positive	6.97	Index	Positive	6.97	NA	FALSE	VRC	2001	2	Positive	NA	NA	Female	white	NA	NA	4887	24.3	NA	NA	Yes	NA
2001-1835	BioRad	HSV-2	Positive	1.7	AI	Positive	1.7	NA	FALSE	VRC	2001	2	Positive	NA	NA	Female	white	NA	NA	4887	24.3	NA	NA	Yes	NA
2001-1835	BioRad	HSV-1	Negative	< 0.2	AI	Negative	0.1	NA	TRUE	VRC	2001	2	Negative	NA	NA	Female	white	NA	NA	4887	24.3	NA	NA	Yes	NA
2001-1784	Roche	HSV-1	Negative	0.031	COI	Negative	0.031	NA	FALSE	VRC	2001	2	Negative	NA	NA	Female	white	NA	NA	NA	1.6	Yes	NA	NA	NA
2001-1784	Roche	HSV-2	Positive	122.4	COI	Positive	122.4	NA	FALSE	VRC	2001	2	Positive	NA	NA	Female	white	NA	NA	NA	1.6	Yes	NA	NA	NA
2001-1784	DiaSorin	HSV-1	Negative	1.14E-2	Index	Negative	0.0114	NA	FALSE	VRC	2001	2	Negative	NA	NA	Female	white	NA	NA	NA	1.6	Yes	NA	NA	NA
2001-1784	DiaSorin	HSV-2	Positive	>23.6	Index	Positive	23.7	NA	TRUE	VRC	2001	2	Positive	NA	NA	Female	white	NA	NA	NA	1.6	Yes	NA	NA	NA
2001-1784	BioRad	HSV-1	Negative	0.2	AI	Negative	0.2	NA	FALSE	VRC	2001	2	Negative	NA	NA	Female	white	NA	NA	NA	1.6	Yes	NA	NA	NA
2001-1784	BioRad	HSV-2	Positive	> 8.0	AI	Positive	8.1	NA	TRUE	VRC	2001	2	Positive	NA	NA	Female	white	NA	NA	NA	1.6	Yes	NA	NA	NA
2001-165	Roche	HSV-1	Negative	0.03	COI	Negative	0.03	NA	FALSE	VRC	2001	2	Negative	NA	NA	Female	white	NA	NA	3109	40.9	Yes	NA	Yes	NA
2001-165	Roche	HSV-2	Positive	31.04	COI	Positive	31.04	NA	FALSE	VRC	2001	2	Positive	NA	NA	Female	white	NA	NA	3109	40.9	Yes	NA	Yes	NA
2001-165	DiaSorin	HSV-1	Positive	1.36	Index	Positive	1.36	NA	FALSE	VRC	2001	2	Negative	NA	NA	Female	white	NA	NA	3109	40.9	Yes	NA	Yes	NA
2001-165	DiaSorin	HSV-2	Positive	8.25	Index	Positive	8.25	NA	FALSE	VRC	2001	2	Positive	NA	NA	Female	white	NA	NA	3109	40.9	Yes	NA	Yes	NA
2001-165	BioRad	HSV-2	Positive	> 8.0	AI	Positive	8.1	NA	TRUE	VRC	2001	2	Positive	NA	NA	Female	white	NA	NA	3109	40.9	Yes	NA	Yes	NA
2001-165	BioRad	HSV-1	Negative	< 0.2	AI	Negative	0.1	NA	TRUE	VRC	2001	2	Negative	NA	NA	Female	white	NA	NA	3109	40.9	Yes	NA	Yes	NA
2001-1209	Roche	HSV-1	Negative	0.222	COI	Negative	0.222	NA	FALSE	VRC	2001	3	Positive	NA	NA	Male	white	NA	NA	9647	22.3	Yes	NA	Yes	NA
2001-1209	Roche	HSV-2	Positive	53.76	COI	Positive	53.76	NA	FALSE	VRC	2001	3	Positive	NA	NA	Male	white	NA	NA	9647	22.3	Yes	NA	Yes	NA
2001-1209	DiaSorin	HSV-1	Positive	3.41	Index	Positive	3.41	NA	FALSE	VRC	2001	3	Positive	NA	NA	Male	white	NA	NA	9647	22.3	Yes	NA	Yes	NA
2001-1209	DiaSorin	HSV-2	Positive	10.9	Index	Positive	10.9	NA	FALSE	VRC	2001	3	Positive	NA	NA	Male	white	NA	NA	9647	22.3	Yes	NA	Yes	NA
2001-1209	BioRad	HSV-1	Positive	3.1	AI	Positive	3.1	NA	FALSE	VRC	2001	3	Positive	NA	NA	Male	white	NA	NA	9647	22.3	Yes	NA	Yes	NA
2001-1209	BioRad	HSV-2	Positive	> 8.0	AI	Positive	8.1	NA	TRUE	VRC	2001	3	Positive	NA	NA	Male	white	NA	NA	9647	22.3	Yes	NA	Yes	NA
2001-11899	Roche	HSV-1	Negative	0.033	COI	Negative	0.033	NA	FALSE	VRC	2001	2	Negative	NA	NA	Male	white	NA	NA	2497	NA	NA	NA	Yes	NA
2001-11899	Roche	HSV-2	Positive	233.7	COI	Positive	233.7	NA	FALSE	VRC	2001	2	Positive	NA	NA	Male	white	NA	NA	2497	NA	NA	NA	Yes	NA
2001-11899	DiaSorin	HSV-1	Negative	0.186	Index	Negative	0.186	NA	FALSE	VRC	2001	2	Negative	NA	NA	Male	white	NA	NA	2497	NA	NA	NA	Yes	NA
2001-11899	DiaSorin	HSV-2	Positive	>23.6	Index	Positive	23.7	NA	TRUE	VRC	2001	2	Positive	NA	NA	Male	white	NA	NA	2497	NA	NA	NA	Yes	NA
2001-11899	BioRad	HSV-2	Positive	> 8.0	AI	Positive	8.1	NA	TRUE	VRC	2001	2	Positive	NA	NA	Male	white	NA	NA	2497	NA	NA	NA	Yes	NA
2001-11899	BioRad	HSV-1	Negative	< 0.2	AI	Negative	0.1	NA	TRUE	VRC	2001	2	Negative	NA	NA	Male	white	NA	NA	2497	NA	NA	NA	Yes	NA
2001-11500	Roche	HSV-1	Negative	0.535	COI	Negative	0.535	NA	FALSE	VRC	2001	3	Positive	NA	NA	Male	white	NA	NA	7818	37	Yes	NA	Yes	NA
2001-11500	Roche	HSV-2	Positive	110	COI	Positive	110	NA	FALSE	VRC	2001	3	Positive	NA	NA	Male	white	NA	NA	7818	37	Yes	NA	Yes	NA
2001-11500	DiaSorin	HSV-1	Positive	41.3	Index	Positive	41.3	NA	FALSE	VRC	2001	3	Positive	NA	NA	Male	white	NA	NA	7818	37	Yes	NA	Yes	NA
2001-11500	DiaSorin	HSV-2	Positive	7.98	Index	Positive	7.98	NA	FALSE	VRC	2001	3	Positive	NA	NA	Male	white	NA	NA	7818	37	Yes	NA	Yes	NA
2001-11500	BioRad	HSV-1	Positive	1.1	AI	Positive	1.1	NA	FALSE	VRC	2001	3	Positive	NA	NA	Male	white	NA	NA	7818	37	Yes	NA	Yes	NA
2001-11500	BioRad	HSV-2	Positive	> 8.0	AI	Positive	8.1	NA	TRUE	VRC	2001	3	Positive	NA	NA	Male	white	NA	NA	7818	37	Yes	NA	Yes	NA
2001-1117	Roche	HSV-1	Negative	0.066	COI	Negative	0.066	NA	FALSE	VRC	2001	2	Negative	NA	NA	Male	white	NA	NA	190	NA	NA	NA	Yes	NA
2001-1117	Roche	HSV-2	Positive	166.8	COI	Positive	166.8	NA	FALSE	VRC	2001	2	Positive	NA	NA	Male	white	NA	NA	190	NA	NA	NA	Yes	NA
2001-1117	DiaSorin	HSV-1	Positive	1.97	Index	Positive	1.97	NA	FALSE	VRC	2001	2	Negative	NA	NA	Male	white	NA	NA	190	NA	NA	NA	Yes	NA
2001-1117	DiaSorin	HSV-2	Positive	16.5	Index	Positive	16.5	NA	FALSE	VRC	2001	2	Positive	NA	NA	Male	white	NA	NA	190	NA	NA	NA	Yes	NA
2001-1117	BioRad	HSV-2	Positive	5.3	AI	Positive	5.3	NA	FALSE	VRC	2001	2	Positive	NA	NA	Male	white	NA	NA	190	NA	NA	NA	Yes	NA
2001-1117	BioRad	HSV-1	Negative	0.5	AI	Negative	0.5	NA	FALSE	VRC	2001	2	Negative	NA	NA	Male	white	NA	NA	190	NA	NA	NA	Yes	NA
2001-10952	Roche	HSV-1	Negative	0.034	COI	Negative	0.034	NA	FALSE	VRC	2001	2	Negative	NA	NA	Male	white	NA	NA	9178	NA	Yes	NA	Yes	NA
2001-10952	Roche	HSV-2	Positive	122.3	COI	Positive	122.3	NA	FALSE	VRC	2001	2	Positive	NA	NA	Male	white	NA	NA	9178	NA	Yes	NA	Yes	NA
2001-10952	DiaSorin	HSV-1	Negative	0.113	Index	Negative	0.113	NA	FALSE	VRC	2001	2	Negative	NA	NA	Male	white	NA	NA	9178	NA	Yes	NA	Yes	NA
2001-10952	DiaSorin	HSV-2	Positive	13.1	Index	Positive	13.1	NA	FALSE	VRC	2001	2	Positive	NA	NA	Male	white	NA	NA	9178	NA	Yes	NA	Yes	NA
2001-10952	BioRad	HSV-2	Positive	> 8.0	AI	Positive	8.1	NA	TRUE	VRC	2001	2	Positive	NA	NA	Male	white	NA	NA	9178	NA	Yes	NA	Yes	NA
2001-10952	BioRad	HSV-1	Negative	< 0.2	AI	Negative	0.1	NA	TRUE	VRC	2001	2	Negative	NA	NA	Male	white	NA	NA	9178	NA	Yes	NA	Yes	NA
2001-10743	Roche	HSV-1	Negative	0.035	COI	Negative	0.035	NA	FALSE	VRC	2001	2	Negative	NA	NA	Male	white	NA	NA	8248	NA	NA	NA	Yes	NA
2001-10743	Roche	HSV-2	Positive	514.7	COI	Positive	514.7	NA	FALSE	VRC	2001	2	Positive	NA	NA	Male	white	NA	NA	8248	NA	NA	NA	Yes	NA
2001-10743	DiaSorin	HSV-1	Negative	0.123	Index	Negative	0.123	NA	FALSE	VRC	2001	2	Negative	NA	NA	Male	white	NA	NA	8248	NA	NA	NA	Yes	NA
2001-10743	DiaSorin	HSV-2	Positive	>23.6	Index	Positive	23.7	NA	TRUE	VRC	2001	2	Positive	NA	NA	Male	white	NA	NA	8248	NA	NA	NA	Yes	NA
2001-10743	BioRad	HSV-2	Positive	> 8.0	AI	Positive	8.1	NA	TRUE	VRC	2001	2	Positive	NA	NA	Male	white	NA	NA	8248	NA	NA	NA	Yes	NA
2001-10743	BioRad	HSV-1	Negative	< 0.2	AI	Negative	0.1	NA	TRUE	VRC	2001	2	Negative	NA	NA	Male	white	NA	NA	8248	NA	NA	NA	Yes	NA
2001-10128	Roche	HSV-1	Negative	0.058	COI	Negative	0.058	NA	FALSE	VRC	2001	1	Positive	NA	NA	Male	white	NA	NA	199	NA	NA	Yes	NA	Yes
2001-10128	Roche	HSV-2	Negative	0.122	COI	Negative	0.122	NA	FALSE	VRC	2001	1	Negative	NA	NA	Male	white	NA	NA	199	NA	NA	Yes	NA	Yes
2001-10128	DiaSorin	HSV-1	Positive	5.6	Index	Positive	5.6	NA	FALSE	VRC	2001	1	Positive	NA	NA	Male	white	NA	NA	199	NA	NA	Yes	NA	Yes
2001-10128	DiaSorin	HSV-2	Negative	0.32400000000000001	Index	Negative	0.324	NA	FALSE	VRC	2001	1	Negative	NA	NA	Male	white	NA	NA	199	NA	NA	Yes	NA	Yes
2001-10128	BioRad	HSV-1	Negative	0.8	AI	Negative	0.8	NA	FALSE	VRC	2001	1	Positive	NA	NA	Male	white	NA	NA	199	NA	NA	Yes	NA	Yes
2001-10128	BioRad	HSV-2	Negative	< 0.2	AI	Negative	0.1	NA	TRUE	VRC	2001	1	Negative	NA	NA	Male	white	NA	NA	199	NA	NA	Yes	NA	Yes
2000-9630	Roche	HSV-1	Negative	0.032	COI	Negative	0.032	NA	FALSE	VRC	2000	2	Negative	NA	NA	Female	black	NA	NA	288	NA	NA	NA	Yes	NA
2000-9630	Roche	HSV-2	Positive	116	COI	Positive	116	NA	FALSE	VRC	2000	2	Positive	NA	NA	Female	black	NA	NA	288	NA	NA	NA	Yes	NA
2000-9630	DiaSorin	HSV-1	Negative	0.89500000000000002	Index	Negative	0.895	NA	FALSE	VRC	2000	2	Negative	NA	NA	Female	black	NA	NA	288	NA	NA	NA	Yes	NA
2000-9630	DiaSorin	HSV-2	Positive	21.7	Index	Positive	21.7	NA	FALSE	VRC	2000	2	Positive	NA	NA	Female	black	NA	NA	288	NA	NA	NA	Yes	NA
2000-9630	BioRad	HSV-2	Positive	> 8.0	AI	Positive	8.1	NA	TRUE	VRC	2000	2	Positive	NA	NA	Female	black	NA	NA	288	NA	NA	NA	Yes	NA
2000-9630	BioRad	HSV-1	Negative	< 0.2	AI	Negative	0.1	NA	TRUE	VRC	2000	2	Negative	NA	NA	Female	black	NA	NA	288	NA	NA	NA	Yes	NA
2000-9462	Roche	HSV-1	Positive	2.21	COI	Positive	2.21	NA	FALSE	VRC	2000	3	Positive	NA	NA	Female	white	NA	NA	490	1.6	NA	NA	Yes	NA
2000-9462	Roche	HSV-2	Positive	25.95	COI	Positive	25.95	NA	FALSE	VRC	2000	3	Positive	NA	NA	Female	white	NA	NA	490	1.6	NA	NA	Yes	NA
2000-9462	DiaSorin	HSV-1	Positive	12.4	Index	Positive	12.4	NA	FALSE	VRC	2000	3	Positive	NA	NA	Female	white	NA	NA	490	1.6	NA	NA	Yes	NA
2000-9462	DiaSorin	HSV-2	Positive	5.96	Index	Positive	5.96	NA	FALSE	VRC	2000	3	Positive	NA	NA	Female	white	NA	NA	490	1.6	NA	NA	Yes	NA
2000-9462	BioRad	HSV-1	Positive	2.8	AI	Positive	2.8	NA	FALSE	VRC	2000	3	Positive	NA	NA	Female	white	NA	NA	490	1.6	NA	NA	Yes	NA
2000-9462	BioRad	HSV-2	Positive	> 8.0	AI	Positive	8.1	NA	TRUE	VRC	2000	3	Positive	NA	NA	Female	white	NA	NA	490	1.6	NA	NA	Yes	NA
2000-9340	Roche	HSV-1	Negative	0.033	COI	Negative	0.033	NA	FALSE	VRC	2000	2	Negative	NA	NA	Female	white	NA	NA	197	NA	NA	NA	Yes	NA
2000-9340	Roche	HSV-2	Positive	15.49	COI	Positive	15.49	NA	FALSE	VRC	2000	2	Positive	NA	NA	Female	white	NA	NA	197	NA	NA	NA	Yes	NA
2000-9340	DiaSorin	HSV-1	Positive	6.24	Index	Positive	6.24	NA	FALSE	VRC	2000	2	Negative	NA	NA	Female	white	NA	NA	197	NA	NA	NA	Yes	NA
2000-9340	DiaSorin	HSV-2	Positive	9.98	Index	Positive	9.98	NA	FALSE	VRC	2000	2	Positive	NA	NA	Female	white	NA	NA	197	NA	NA	NA	Yes	NA
2000-9340	BioRad	HSV-2	Positive	6.6	AI	Positive	6.6	NA	FALSE	VRC	2000	2	Positive	NA	NA	Female	white	NA	NA	197	NA	NA	NA	Yes	NA
2000-9340	BioRad	HSV-1	Negative	< 0.2	AI	Negative	0.1	NA	TRUE	VRC	2000	2	Negative	NA	NA	Female	white	NA	NA	197	NA	NA	NA	Yes	NA
2000-9319	Roche	HSV-1	Negative	0.031	COI	Negative	0.031	NA	FALSE	VRC	2000	2	Negative	NA	NA	Female	white	NA	NA	1141	32.9	Yes	NA	Yes	NA
2000-9319	Roche	HSV-2	Positive	7.8	COI	Positive	7.8	NA	FALSE	VRC	2000	2	Positive	NA	NA	Female	white	NA	NA	1141	32.9	Yes	NA	Yes	NA
2000-9319	DiaSorin	HSV-1	Negative	0.16600000000000001	Index	Negative	0.166	NA	FALSE	VRC	2000	2	Negative	NA	NA	Female	white	NA	NA	1141	32.9	Yes	NA	Yes	NA
2000-9319	DiaSorin	HSV-2	Positive	2.71	Index	Positive	2.71	NA	FALSE	VRC	2000	2	Positive	NA	NA	Female	white	NA	NA	1141	32.9	Yes	NA	Yes	NA
2000-9319	BioRad	HSV-2	Positive	5.5	AI	Positive	5.5	NA	FALSE	VRC	2000	2	Positive	NA	NA	Female	white	NA	NA	1141	32.9	Yes	NA	Yes	NA
2000-9319	BioRad	HSV-1	Negative	< 0.2	AI	Negative	0.1	NA	TRUE	VRC	2000	2	Negative	NA	NA	Female	white	NA	NA	1141	32.9	Yes	NA	Yes	NA
2000-9256	Roche	HSV-1	Positive	2.25	COI	Positive	2.25	NA	FALSE	VRC	2000	1	Positive	NA	NA	Female	white	NA	NA	4866	21.4	NA	NA	NA	Yes
2000-9256	Roche	HSV-2	Negative	0.085	COI	Negative	0.085	NA	FALSE	VRC	2000	1	Negative	NA	NA	Female	white	NA	NA	4866	21.4	NA	NA	NA	Yes
2000-9256	DiaSorin	HSV-1	Positive	53.5	Index	Positive	53.5	NA	FALSE	VRC	2000	1	Positive	NA	NA	Female	white	NA	NA	4866	21.4	NA	NA	NA	Yes
2000-9256	DiaSorin	HSV-2	Negative	0.115	Index	Negative	0.115	NA	FALSE	VRC	2000	1	Negative	NA	NA	Female	white	NA	NA	4866	21.4	NA	NA	NA	Yes
2000-9256	BioRad	HSV-1	Positive	4.3	AI	Positive	4.3	NA	FALSE	VRC	2000	1	Positive	NA	NA	Female	white	NA	NA	4866	21.4	NA	NA	NA	Yes
2000-9256	BioRad	HSV-2	Negative	< 0.2	AI	Negative	0.1	NA	TRUE	VRC	2000	1	Negative	NA	NA	Female	white	NA	NA	4866	21.4	NA	NA	NA	Yes
2000-9166	Roche	HSV-1	Negative	0.03	COI	Negative	0.03	NA	FALSE	VRC	2000	2	Negative	NA	NA	Female	white	NA	NA	8532	NA	NA	NA	Yes	NA
2000-9166	Roche	HSV-2	Positive	41.86	COI	Positive	41.86	NA	FALSE	VRC	2000	2	Positive	NA	NA	Female	white	NA	NA	8532	NA	NA	NA	Yes	NA
2000-9166	DiaSorin	HSV-1	Negative	0.25	Index	Negative	0.25	NA	FALSE	VRC	2000	2	Negative	NA	NA	Female	white	NA	NA	8532	NA	NA	NA	Yes	NA
2000-9166	DiaSorin	HSV-2	Positive	14.7	Index	Positive	14.7	NA	FALSE	VRC	2000	2	Positive	NA	NA	Female	white	NA	NA	8532	NA	NA	NA	Yes	NA
2000-9166	BioRad	HSV-2	Positive	> 8.0	AI	Positive	8.1	NA	TRUE	VRC	2000	2	Positive	NA	NA	Female	white	NA	NA	8532	NA	NA	NA	Yes	NA
2000-9166	BioRad	HSV-1	Negative	< 0.2	AI	Negative	0.1	NA	TRUE	VRC	2000	2	Negative	NA	NA	Female	white	NA	NA	8532	NA	NA	NA	Yes	NA
2000-8967	Roche	HSV-1	Negative	0.03	COI	Negative	0.03	NA	FALSE	VRC	2000	2	Negative	NA	NA	Female	other	NA	NA	3762	NA	NA	NA	Yes	NA
2000-8967	Roche	HSV-2	Positive	43.6	COI	Positive	43.6	NA	FALSE	VRC	2000	2	Positive	NA	NA	Female	other	NA	NA	3762	NA	NA	NA	Yes	NA
2000-8967	DiaSorin	HSV-1	Negative	9.2499999999999999E-2	Index	Negative	0.0925	NA	FALSE	VRC	2000	2	Negative	NA	NA	Female	other	NA	NA	3762	NA	NA	NA	Yes	NA
2000-8967	DiaSorin	HSV-2	Positive	20.6	Index	Positive	20.6	NA	FALSE	VRC	2000	2	Positive	NA	NA	Female	other	NA	NA	3762	NA	NA	NA	Yes	NA
2000-8967	BioRad	HSV-1	Negative	0.2	AI	Negative	0.2	NA	FALSE	VRC	2000	2	Negative	NA	NA	Female	other	NA	NA	3762	NA	NA	NA	Yes	NA
2000-8967	BioRad	HSV-2	Positive	> 8.0	AI	Positive	8.1	NA	TRUE	VRC	2000	2	Positive	NA	NA	Female	other	NA	NA	3762	NA	NA	NA	Yes	NA
2000-8963	Roche	HSV-1	Negative	0.075	COI	Negative	0.075	NA	FALSE	VRC	2000	1	Positive	NA	NA	Female	white	NA	NA	1310	NA	NA	Yes	NA	Yes
2000-8963	Roche	HSV-2	Negative	0.088	COI	Negative	0.088	NA	FALSE	VRC	2000	1	Negative	NA	NA	Female	white	NA	NA	1310	NA	NA	Yes	NA	Yes
2000-8963	DiaSorin	HSV-1	Negative	0.214	Index	Negative	0.214	NA	FALSE	VRC	2000	1	Positive	NA	NA	Female	white	NA	NA	1310	NA	NA	Yes	NA	Yes
2000-8963	DiaSorin	HSV-2	Negative	8.2500000000000004E-2	Index	Negative	0.0825	NA	FALSE	VRC	2000	1	Negative	NA	NA	Female	white	NA	NA	1310	NA	NA	Yes	NA	Yes
2000-8963	BioRad	HSV-1	Negative	0.3	AI	Negative	0.3	NA	FALSE	VRC	2000	1	Positive	NA	NA	Female	white	NA	NA	1310	NA	NA	Yes	NA	Yes
2000-8963	BioRad	HSV-2	Negative	< 0.2	AI	Negative	0.1	NA	TRUE	VRC	2000	1	Negative	NA	NA	Female	white	NA	NA	1310	NA	NA	Yes	NA	Yes
2000-8747	Roche	HSV-1	Positive	1.3	COI	Positive	1.3	NA	FALSE	VRC	2000	1	Positive	NA	NA	Female	white	NA	NA	515	NA	NA	Yes	NA	Yes
2000-8747	Roche	HSV-2	Negative	0.09	COI	Negative	0.09	NA	FALSE	VRC	2000	1	Negative	NA	NA	Female	white	NA	NA	515	NA	NA	Yes	NA	Yes
2000-8747	DiaSorin	HSV-1	Positive	10.1	Index	Positive	10.1	NA	FALSE	VRC	2000	1	Positive	NA	NA	Female	white	NA	NA	515	NA	NA	Yes	NA	Yes
2000-8747	DiaSorin	HSV-2	Negative	0.11700000000000001	Index	Negative	0.117	NA	FALSE	VRC	2000	1	Negative	NA	NA	Female	white	NA	NA	515	NA	NA	Yes	NA	Yes
2000-8747	BioRad	HSV-1	Positive	2.9	AI	Positive	2.9	NA	FALSE	VRC	2000	1	Positive	NA	NA	Female	white	NA	NA	515	NA	NA	Yes	NA	Yes
2000-8747	BioRad	HSV-2	Negative	< 0.2	AI	Negative	0.1	NA	TRUE	VRC	2000	1	Negative	NA	NA	Female	white	NA	NA	515	NA	NA	Yes	NA	Yes
2000-8698	Roche	HSV-1	Positive	11.14	COI	Positive	11.14	NA	FALSE	VRC	2000	3	Positive	NA	NA	Female	white	NA	NA	8137	NA	NA	NA	Yes	NA
2000-8698	Roche	HSV-2	Positive	68.3	COI	Positive	68.3	NA	FALSE	VRC	2000	3	Positive	NA	NA	Female	white	NA	NA	8137	NA	NA	NA	Yes	NA
2000-8698	DiaSorin	HSV-1	Positive	22.1	Index	Positive	22.1	NA	FALSE	VRC	2000	3	Positive	NA	NA	Female	white	NA	NA	8137	NA	NA	NA	Yes	NA
2000-8698	DiaSorin	HSV-2	Positive	11.2	Index	Positive	11.2	NA	FALSE	VRC	2000	3	Positive	NA	NA	Female	white	NA	NA	8137	NA	NA	NA	Yes	NA
2000-8698	BioRad	HSV-1	Positive	4.5	AI	Positive	4.5	NA	FALSE	VRC	2000	3	Positive	NA	NA	Female	white	NA	NA	8137	NA	NA	NA	Yes	NA
2000-8698	BioRad	HSV-2	Positive	> 8.0	AI	Positive	8.1	NA	TRUE	VRC	2000	3	Positive	NA	NA	Female	white	NA	NA	8137	NA	NA	NA	Yes	NA
2000-8064	Roche	HSV-1	Negative	0.034	COI	Negative	0.034	NA	FALSE	VRC	2000	2	Negative	NA	NA	Female	white	NA	NA	4104	28	Yes	NA	NA	NA
2000-8064	Roche	HSV-2	Positive	49.2	COI	Positive	49.2	NA	FALSE	VRC	2000	2	Positive	NA	NA	Female	white	NA	NA	4104	28	Yes	NA	NA	NA
2000-8064	DiaSorin	HSV-1	Negative	0.16700000000000001	Index	Negative	0.167	NA	FALSE	VRC	2000	2	Negative	NA	NA	Female	white	NA	NA	4104	28	Yes	NA	NA	NA
2000-8064	DiaSorin	HSV-2	Positive	11.8	Index	Positive	11.8	NA	FALSE	VRC	2000	2	Positive	NA	NA	Female	white	NA	NA	4104	28	Yes	NA	NA	NA
2000-8064	BioRad	HSV-2	Positive	> 8.0	AI	Positive	8.1	NA	TRUE	VRC	2000	2	Positive	NA	NA	Female	white	NA	NA	4104	28	Yes	NA	NA	NA
2000-8064	BioRad	HSV-1	Negative	< 0.2	AI	Negative	0.1	NA	TRUE	VRC	2000	2	Negative	NA	NA	Female	white	NA	NA	4104	28	Yes	NA	NA	NA
2000-7316	Roche	HSV-1	Positive	4.7	COI	Positive	4.7	NA	FALSE	VRC	2000	1	Positive	NA	NA	Female	white	NA	NA	NA	NA	NA	NA	NA	Yes
2000-7316	Roche	HSV-2	Negative	0.09	COI	Negative	0.09	NA	FALSE	VRC	2000	1	Negative	NA	NA	Female	white	NA	NA	NA	NA	NA	NA	NA	Yes
2000-7316	DiaSorin	HSV-1	Positive	36.700000000000003	Index	Positive	36.7	NA	FALSE	VRC	2000	1	Positive	NA	NA	Female	white	NA	NA	NA	NA	NA	NA	NA	Yes
2000-7316	DiaSorin	HSV-2	Negative	0.22600000000000001	Index	Negative	0.226	NA	FALSE	VRC	2000	1	Negative	NA	NA	Female	white	NA	NA	NA	NA	NA	NA	NA	Yes
2000-7316	BioRad	HSV-1	Positive	5.4	AI	Positive	5.4	NA	FALSE	VRC	2000	1	Positive	NA	NA	Female	white	NA	NA	NA	NA	NA	NA	NA	Yes
2000-7316	BioRad	HSV-2	Negative	< 0.2	AI	Negative	0.1	NA	TRUE	VRC	2000	1	Negative	NA	NA	Female	white	NA	NA	NA	NA	NA	NA	NA	Yes
2000-720	Roche	HSV-1	Positive	3.05	COI	Positive	3.05	NA	FALSE	VRC	2000	1	Positive	NA	NA	Female	white	NA	NA	NA	NA	NA	Yes	NA	NA
2000-720	Roche	HSV-2	Negative	0.099	COI	Negative	0.099	NA	FALSE	VRC	2000	1	Negative	NA	NA	Female	white	NA	NA	NA	NA	NA	Yes	NA	NA
2000-720	DiaSorin	HSV-1	Positive	39.4	Index	Positive	39.4	NA	FALSE	VRC	2000	1	Positive	NA	NA	Female	white	NA	NA	NA	NA	NA	Yes	NA	NA
2000-720	DiaSorin	HSV-2	Negative	0.154	Index	Negative	0.154	NA	FALSE	VRC	2000	1	Negative	NA	NA	Female	white	NA	NA	NA	NA	NA	Yes	NA	NA
2000-720	BioRad	HSV-1	Positive	4.4	AI	Positive	4.4	NA	FALSE	VRC	2000	1	Positive	NA	NA	Female	white	NA	NA	NA	NA	NA	Yes	NA	NA
2000-720	BioRad	HSV-2	Negative	< 0.2	AI	Negative	0.1	NA	TRUE	VRC	2000	1	Negative	NA	NA	Female	white	NA	NA	NA	NA	NA	Yes	NA	NA
2000-7143	Roche	HSV-1	Negative	0.033	COI	Negative	0.033	NA	FALSE	VRC	2000	3	Positive	NA	NA	Male	white	NA	NA	5539	12.9	Yes	NA	Yes	NA
2000-7143	Roche	HSV-2	Positive	146.6	COI	Positive	146.6	NA	FALSE	VRC	2000	3	Positive	NA	NA	Male	white	NA	NA	5539	12.9	Yes	NA	Yes	NA
2000-7143	DiaSorin	HSV-1	Negative	0.51100000000000001	Index	Negative	0.511	NA	FALSE	VRC	2000	3	Positive	NA	NA	Male	white	NA	NA	5539	12.9	Yes	NA	Yes	NA
2000-7143	DiaSorin	HSV-2	Positive	20.3	Index	Positive	20.3	NA	FALSE	VRC	2000	3	Positive	NA	NA	Male	white	NA	NA	5539	12.9	Yes	NA	Yes	NA
2000-7143	BioRad	HSV-2	Positive	> 8.0	AI	Positive	8.1	NA	TRUE	VRC	2000	3	Positive	NA	NA	Male	white	NA	NA	5539	12.9	Yes	NA	Yes	NA
2000-7143	BioRad	HSV-1	Negative	< 0.2	AI	Negative	0.1	NA	TRUE	VRC	2000	3	Positive	NA	NA	Male	white	NA	NA	5539	12.9	Yes	NA	Yes	NA
2000-604	Roche	HSV-1	Negative	0.036	COI	Negative	0.036	NA	FALSE	VRC	2000	2	Negative	NA	NA	Female	white	NA	NA	566	NA	Yes	NA	NA	NA
2000-604	Roche	HSV-2	Positive	2.81	COI	Positive	2.81	NA	FALSE	VRC	2000	2	Positive	NA	NA	Female	white	NA	NA	566	NA	Yes	NA	NA	NA
2000-604	DiaSorin	HSV-1	Negative	<0.0100	Index	Negative	0.009	NA	TRUE	VRC	2000	2	Negative	NA	NA	Female	white	NA	NA	566	NA	Yes	NA	NA	NA
2000-604	DiaSorin	HSV-2	Positive	1.42	Index	Positive	1.42	NA	FALSE	VRC	2000	2	Positive	NA	NA	Female	white	NA	NA	566	NA	Yes	NA	NA	NA
2000-604	BioRad	HSV-2	Positive	1.5	AI	Positive	1.5	NA	FALSE	VRC	2000	2	Positive	NA	NA	Female	white	NA	NA	566	NA	Yes	NA	NA	NA
2000-604	BioRad	HSV-1	Negative	< 0.2	AI	Negative	0.1	NA	TRUE	VRC	2000	2	Negative	NA	NA	Female	white	NA	NA	566	NA	Yes	NA	NA	NA
2000-6035	Roche	HSV-1	Negative	0.032	COI	Negative	0.032	NA	FALSE	VRC	2000	2	Negative	NA	NA	Female	white	NA	NA	588	NA	NA	NA	Yes	NA
2000-6035	Roche	HSV-2	Positive	21.33	COI	Positive	21.33	NA	FALSE	VRC	2000	2	Positive	NA	NA	Female	white	NA	NA	588	NA	NA	NA	Yes	NA
2000-6035	DiaSorin	HSV-1	Negative	6.4899999999999999E-2	Index	Negative	0.0649	NA	FALSE	VRC	2000	2	Negative	NA	NA	Female	white	NA	NA	588	NA	NA	NA	Yes	NA
2000-6035	DiaSorin	HSV-2	Positive	8.43	Index	Positive	8.43	NA	FALSE	VRC	2000	2	Positive	NA	NA	Female	white	NA	NA	588	NA	NA	NA	Yes	NA
2000-6035	BioRad	HSV-1	Negative	0.2	AI	Negative	0.2	NA	FALSE	VRC	2000	2	Negative	NA	NA	Female	white	NA	NA	588	NA	NA	NA	Yes	NA
2000-6035	BioRad	HSV-2	Positive	> 8.0	AI	Positive	8.1	NA	TRUE	VRC	2000	2	Positive	NA	NA	Female	white	NA	NA	588	NA	NA	NA	Yes	NA
2000-5927	Roche	HSV-1	Positive	3.43	COI	Positive	3.43	NA	FALSE	VRC	2000	3	Positive	NA	NA	Female	white	NA	NA	7690	16.6	NA	NA	Yes	NA
2000-5927	Roche	HSV-2	Positive	113	COI	Positive	113	NA	FALSE	VRC	2000	3	Positive	NA	NA	Female	white	NA	NA	7690	16.6	NA	NA	Yes	NA
2000-5927	DiaSorin	HSV-1	Positive	50.2	Index	Positive	50.2	NA	FALSE	VRC	2000	3	Positive	NA	NA	Female	white	NA	NA	7690	16.6	NA	NA	Yes	NA
2000-5927	DiaSorin	HSV-2	Positive	17.399999999999999	Index	Positive	17.4	NA	FALSE	VRC	2000	3	Positive	NA	NA	Female	white	NA	NA	7690	16.6	NA	NA	Yes	NA
2000-5927	BioRad	HSV-1	Positive	> 8.0	AI	Positive	8.1	NA	TRUE	VRC	2000	3	Positive	NA	NA	Female	white	NA	NA	7690	16.6	NA	NA	Yes	NA
2000-5927	BioRad	HSV-2	Positive	> 8.0	AI	Positive	8.1	NA	TRUE	VRC	2000	3	Positive	NA	NA	Female	white	NA	NA	7690	16.6	NA	NA	Yes	NA
2000-5923	Roche	HSV-1	Negative	0.031	COI	Negative	0.031	NA	FALSE	VRC	2000	2	Negative	NA	NA	Male	white	NA	NA	187	NA	NA	NA	Yes	NA
2000-5923	Roche	HSV-2	Positive	18.85	COI	Positive	18.85	NA	FALSE	VRC	2000	2	Positive	NA	NA	Male	white	NA	NA	187	NA	NA	NA	Yes	NA
2000-5923	DiaSorin	HSV-1	Negative	0.34399999999999997	Index	Negative	0.344	NA	FALSE	VRC	2000	2	Negative	NA	NA	Male	white	NA	NA	187	NA	NA	NA	Yes	NA
2000-5923	DiaSorin	HSV-2	Positive	10	Index	Positive	10	NA	FALSE	VRC	2000	2	Positive	NA	NA	Male	white	NA	NA	187	NA	NA	NA	Yes	NA
2000-5923	BioRad	HSV-1	Negative	0.2	AI	Negative	0.2	NA	FALSE	VRC	2000	2	Negative	NA	NA	Male	white	NA	NA	187	NA	NA	NA	Yes	NA
2000-5923	BioRad	HSV-2	Positive	> 8.0	AI	Positive	8.1	NA	TRUE	VRC	2000	2	Positive	NA	NA	Male	white	NA	NA	187	NA	NA	NA	Yes	NA
2000-5796	Roche	HSV-1	Positive	24.74	COI	Positive	24.74	NA	FALSE	VRC	2000	1	Positive	NA	NA	Female	white	NA	NA	2534	NA	NA	Yes	NA	Yes
2000-5796	Roche	HSV-2	Positive	6.84	COI	Positive	6.84	NA	FALSE	VRC	2000	1	Negative	NA	NA	Female	white	NA	NA	2534	NA	NA	Yes	NA	Yes
2000-5796	DiaSorin	HSV-1	Positive	54	Index	Positive	54	NA	FALSE	VRC	2000	1	Positive	NA	NA	Female	white	NA	NA	2534	NA	NA	Yes	NA	Yes
2000-5796	DiaSorin	HSV-2	Negative	0.60199999999999998	Index	Negative	0.602	NA	FALSE	VRC	2000	1	Negative	NA	NA	Female	white	NA	NA	2534	NA	NA	Yes	NA	Yes
2000-5796	BioRad	HSV-2	Positive	3.6	AI	Positive	3.6	NA	FALSE	VRC	2000	1	Negative	NA	NA	Female	white	NA	NA	2534	NA	NA	Yes	NA	Yes
2000-5796	BioRad	HSV-1	Positive	> 8.0	AI	Positive	8.1	NA	TRUE	VRC	2000	1	Positive	NA	NA	Female	white	NA	NA	2534	NA	NA	Yes	NA	Yes
2000-5743	Roche	HSV-1	Positive	10.25	COI	Positive	10.25	NA	FALSE	VRC	2000	1	Positive	NA	NA	Female	white	NA	NA	NA	NA	NA	Yes	NA	NA
2000-5743	Roche	HSV-2	Negative	0.092	COI	Negative	0.092	NA	FALSE	VRC	2000	1	Negative	NA	NA	Female	white	NA	NA	NA	NA	NA	Yes	NA	NA
2000-5743	DiaSorin	HSV-1	Positive	56.4	Index	Positive	56.4	NA	FALSE	VRC	2000	1	Positive	NA	NA	Female	white	NA	NA	NA	NA	NA	Yes	NA	NA
2000-5743	DiaSorin	HSV-2	Positive	1.63	Index	Positive	1.63	NA	FALSE	VRC	2000	1	Negative	NA	NA	Female	white	NA	NA	NA	NA	NA	Yes	NA	NA
2000-5743	BioRad	HSV-1	Positive	> 8.0	AI	Positive	8.1	NA	TRUE	VRC	2000	1	Positive	NA	NA	Female	white	NA	NA	NA	NA	NA	Yes	NA	NA
2000-5743	BioRad	HSV-2	Negative	< 0.2	AI	Negative	0.1	NA	TRUE	VRC	2000	1	Negative	NA	NA	Female	white	NA	NA	NA	NA	NA	Yes	NA	NA
2000-5457	Roche	HSV-1	Negative	0.033	COI	Negative	0.033	NA	FALSE	VRC	2000	2	Negative	NA	NA	Male	white	NA	NA	NA	NA	NA	NA	Yes	NA
2000-5457	Roche	HSV-2	Positive	16.09	COI	Positive	16.09	NA	FALSE	VRC	2000	2	Positive	NA	NA	Male	white	NA	NA	NA	NA	NA	NA	Yes	NA
2000-5457	DiaSorin	HSV-1	Negative	0.29699999999999999	Index	Negative	0.297	NA	FALSE	VRC	2000	2	Negative	NA	NA	Male	white	NA	NA	NA	NA	NA	NA	Yes	NA
2000-5457	DiaSorin	HSV-2	Positive	3.57	Index	Positive	3.57	NA	FALSE	VRC	2000	2	Positive	NA	NA	Male	white	NA	NA	NA	NA	NA	NA	Yes	NA
2000-5457	BioRad	HSV-2	Positive	> 8.0	AI	Positive	8.1	NA	TRUE	VRC	2000	2	Positive	NA	NA	Male	white	NA	NA	NA	NA	NA	NA	Yes	NA
2000-5457	BioRad	HSV-1	Negative	< 0.2	AI	Negative	0.1	NA	TRUE	VRC	2000	2	Negative	NA	NA	Male	white	NA	NA	NA	NA	NA	NA	Yes	NA
2000-5359	Roche	HSV-1	Negative	0.061	COI	Negative	0.061	NA	FALSE	VRC	2000	1	Positive	NA	NA	Female	white	NA	NA	406	NA	NA	NA	NA	Yes
2000-5359	Roche	HSV-2	Negative	0.092	COI	Negative	0.092	NA	FALSE	VRC	2000	1	Negative	NA	NA	Female	white	NA	NA	406	NA	NA	NA	NA	Yes
2000-5359	DiaSorin	HSV-1	Positive	2.87	Index	Positive	2.87	NA	FALSE	VRC	2000	1	Positive	NA	NA	Female	white	NA	NA	406	NA	NA	NA	NA	Yes
2000-5359	DiaSorin	HSV-2	Negative	0.12	Index	Negative	0.12	NA	FALSE	VRC	2000	1	Negative	NA	NA	Female	white	NA	NA	406	NA	NA	NA	NA	Yes
2000-5359	BioRad	HSV-1	Positive	4.1	AI	Positive	4.1	NA	FALSE	VRC	2000	1	Positive	NA	NA	Female	white	NA	NA	406	NA	NA	NA	NA	Yes
2000-5359	BioRad	HSV-2	Negative	< 0.2	AI	Negative	0.1	NA	TRUE	VRC	2000	1	Negative	NA	NA	Female	white	NA	NA	406	NA	NA	NA	NA	Yes
2000-5134	Roche	HSV-1	Negative	0.034	COI	Negative	0.034	NA	FALSE	VRC	2000	2	Negative	NA	NA	Female	white	NA	NA	336	NA	NA	NA	Yes	NA
2000-5134	Roche	HSV-2	Positive	14.76	COI	Positive	14.76	NA	FALSE	VRC	2000	2	Positive	NA	NA	Female	white	NA	NA	336	NA	NA	NA	Yes	NA
2000-5134	DiaSorin	HSV-1	Negative	0.192	Index	Negative	0.192	NA	FALSE	VRC	2000	2	Negative	NA	NA	Female	white	NA	NA	336	NA	NA	NA	Yes	NA
2000-5134	DiaSorin	HSV-2	Positive	6.43	Index	Positive	6.43	NA	FALSE	VRC	2000	2	Positive	NA	NA	Female	white	NA	NA	336	NA	NA	NA	Yes	NA
2000-5134	BioRad	HSV-2	Positive	4.6	AI	Positive	4.6	NA	FALSE	VRC	2000	2	Positive	NA	NA	Female	white	NA	NA	336	NA	NA	NA	Yes	NA
2000-5134	BioRad	HSV-1	Negative	< 0.2	AI	Negative	0.1	NA	TRUE	VRC	2000	2	Negative	NA	NA	Female	white	NA	NA	336	NA	NA	NA	Yes	NA
2000-5034	Roche	HSV-1	Negative	0.035	COI	Negative	0.035	NA	FALSE	VRC	2000	2	Negative	NA	NA	Female	white	NA	NA	1084	16.1	Yes	NA	Yes	NA
2000-5034	Roche	HSV-2	Positive	39.84	COI	Positive	39.84	NA	FALSE	VRC	2000	2	Positive	NA	NA	Female	white	NA	NA	1084	16.1	Yes	NA	Yes	NA
2000-5034	DiaSorin	HSV-1	Negative	6.6000000000000003E-2	Index	Negative	0.066	NA	FALSE	VRC	2000	2	Negative	NA	NA	Female	white	NA	NA	1084	16.1	Yes	NA	Yes	NA
2000-5034	DiaSorin	HSV-2	Positive	5.48	Index	Positive	5.48	NA	FALSE	VRC	2000	2	Positive	NA	NA	Female	white	NA	NA	1084	16.1	Yes	NA	Yes	NA
2000-5034	BioRad	HSV-2	Positive	> 8.0	AI	Positive	8.1	NA	TRUE	VRC	2000	2	Positive	NA	NA	Female	white	NA	NA	1084	16.1	Yes	NA	Yes	NA
2000-5034	BioRad	HSV-1	Negative	< 0.2	AI	Negative	0.1	NA	TRUE	VRC	2000	2	Negative	NA	NA	Female	white	NA	NA	1084	16.1	Yes	NA	Yes	NA
2000-4538	Roche	HSV-1	Positive	2.75	COI	Positive	2.75	NA	FALSE	VRC	2000	3	Positive	NA	NA	Male	white	NA	NA	6592	NA	NA	NA	Yes	NA
2000-4538	Roche	HSV-2	Positive	33.06	COI	Positive	33.06	NA	FALSE	VRC	2000	3	Positive	NA	NA	Male	white	NA	NA	6592	NA	NA	NA	Yes	NA
2000-4538	DiaSorin	HSV-1	Equivocal	1.05	Index	Equivocal	1.05	initial	FALSE	VRC	2000	3	Positive	NA	NA	Male	white	NA	NA	6592	NA	NA	NA	Yes	NA
2000-4538	DiaSorin	HSV-1	Equivocal	0.98799999999999999	Index	Equivocal	0.988	rpt	FALSE	VRC	2000	3	Positive	NA	NA	Male	white	NA	NA	6592	NA	NA	NA	Yes	NA
2000-4538	DiaSorin	HSV-1	Equivocal	1.06	Index	Equivocal	1.06	rpt	FALSE	VRC	2000	3	Positive	NA	NA	Male	white	NA	NA	6592	NA	NA	NA	Yes	NA
2000-4538	DiaSorin	HSV-1	Equivocal	1.05	Index	Equivocal	1.05	rpt	FALSE	VRC	2000	3	Positive	NA	NA	Male	white	NA	NA	6592	NA	NA	NA	Yes	NA
2000-4538	DiaSorin	HSV-2	Positive	6.01	Index	Positive	6.01	NA	FALSE	VRC	2000	3	Positive	NA	NA	Male	white	NA	NA	6592	NA	NA	NA	Yes	NA
2000-4538	BioRad	HSV-1	Negative	0.6	AI	Negative	0.6	NA	FALSE	VRC	2000	3	Positive	NA	NA	Male	white	NA	NA	6592	NA	NA	NA	Yes	NA
2000-4538	BioRad	HSV-2	Positive	> 8.0	AI	Positive	8.1	NA	TRUE	VRC	2000	3	Positive	NA	NA	Male	white	NA	NA	6592	NA	NA	NA	Yes	NA
2000-4528	Roche	HSV-1	Positive	1.44	COI	Positive	1.44	NA	FALSE	VRC	2000	1	Positive	NA	NA	Female	white	NA	NA	1245	NA	NA	Yes	NA	Yes
2000-4528	Roche	HSV-2	Negative	0.091	COI	Negative	0.091	NA	FALSE	VRC	2000	1	Negative	NA	NA	Female	white	NA	NA	1245	NA	NA	Yes	NA	Yes
2000-4528	DiaSorin	HSV-1	Positive	13.9	Index	Positive	13.9	NA	FALSE	VRC	2000	1	Positive	NA	NA	Female	white	NA	NA	1245	NA	NA	Yes	NA	Yes
2000-4528	DiaSorin	HSV-2	Negative	0.30399999999999999	Index	Negative	0.304	NA	FALSE	VRC	2000	1	Negative	NA	NA	Female	white	NA	NA	1245	NA	NA	Yes	NA	Yes
2000-4528	BioRad	HSV-1	Positive	1.2	AI	Positive	1.2	NA	FALSE	VRC	2000	1	Positive	NA	NA	Female	white	NA	NA	1245	NA	NA	Yes	NA	Yes
2000-4528	BioRad	HSV-2	Negative	0.6	AI	Negative	0.6	NA	FALSE	VRC	2000	1	Negative	NA	NA	Female	white	NA	NA	1245	NA	NA	Yes	NA	Yes
2000-4387	Roche	HSV-1	Negative	0.033	COI	Negative	0.033	NA	FALSE	VRC	2000	2	Negative	NA	NA	Female	asian	NA	NA	NA	30.5	Yes	NA	NA	NA
2000-4387	Roche	HSV-2	Positive	25.71	COI	Positive	25.71	NA	FALSE	VRC	2000	2	Positive	NA	NA	Female	asian	NA	NA	NA	30.5	Yes	NA	NA	NA
2000-4387	DiaSorin	HSV-1	Negative	0.153	Index	Negative	0.153	NA	FALSE	VRC	2000	2	Negative	NA	NA	Female	asian	NA	NA	NA	30.5	Yes	NA	NA	NA
2000-4387	DiaSorin	HSV-2	Positive	5.74	Index	Positive	5.74	NA	FALSE	VRC	2000	2	Positive	NA	NA	Female	asian	NA	NA	NA	30.5	Yes	NA	NA	NA
2000-4387	BioRad	HSV-1	Negative	0.2	AI	Negative	0.2	NA	FALSE	VRC	2000	2	Negative	NA	NA	Female	asian	NA	NA	NA	30.5	Yes	NA	NA	NA
2000-4387	BioRad	HSV-2	Positive	> 8.0	AI	Positive	8.1	NA	TRUE	VRC	2000	2	Positive	NA	NA	Female	asian	NA	NA	NA	30.5	Yes	NA	NA	NA
2000-4334	Roche	HSV-1	Negative	0.028	COI	Negative	0.028	NA	FALSE	VRC	2000	2	Negative	NA	NA	Female	white	NA	NA	1788	NA	Yes	NA	Yes	NA
2000-4334	Roche	HSV-2	Positive	95.9	COI	Positive	95.9	NA	FALSE	VRC	2000	2	Positive	NA	NA	Female	white	NA	NA	1788	NA	Yes	NA	Yes	NA
2000-4334	DiaSorin	HSV-1	Negative	0.40400000000000003	Index	Negative	0.404	NA	FALSE	VRC	2000	2	Negative	NA	NA	Female	white	NA	NA	1788	NA	Yes	NA	Yes	NA
2000-4334	DiaSorin	HSV-2	Positive	>23.6	Index	Positive	23.7	NA	TRUE	VRC	2000	2	Positive	NA	NA	Female	white	NA	NA	1788	NA	Yes	NA	Yes	NA
2000-4334	BioRad	HSV-2	Positive	> 8.0	AI	Positive	8.1	NA	TRUE	VRC	2000	2	Positive	NA	NA	Female	white	NA	NA	1788	NA	Yes	NA	Yes	NA
2000-4334	BioRad	HSV-1	Negative	< 0.2	AI	Negative	0.1	NA	TRUE	VRC	2000	2	Negative	NA	NA	Female	white	NA	NA	1788	NA	Yes	NA	Yes	NA
2000-4326	Roche	HSV-1	Positive	29.03	COI	Positive	29.03	NA	FALSE	VRC	2000	3	Positive	NA	NA	Female	white	NA	NA	NA	NA	NA	NA	Yes	NA
2000-4326	Roche	HSV-2	Positive	72.72	COI	Positive	72.72	NA	FALSE	VRC	2000	3	Positive	NA	NA	Female	white	NA	NA	NA	NA	NA	NA	Yes	NA
2000-4326	DiaSorin	HSV-1	Positive	58.8	Index	Positive	58.8	NA	FALSE	VRC	2000	3	Positive	NA	NA	Female	white	NA	NA	NA	NA	NA	NA	Yes	NA
2000-4326	DiaSorin	HSV-2	Positive	19.600000000000001	Index	Positive	19.6	NA	FALSE	VRC	2000	3	Positive	NA	NA	Female	white	NA	NA	NA	NA	NA	NA	Yes	NA
2000-4326	BioRad	HSV-1	Positive	> 8.0	AI	Positive	8.1	NA	TRUE	VRC	2000	3	Positive	NA	NA	Female	white	NA	NA	NA	NA	NA	NA	Yes	NA
2000-4326	BioRad	HSV-2	Positive	> 8.0	AI	Positive	8.1	NA	TRUE	VRC	2000	3	Positive	NA	NA	Female	white	NA	NA	NA	NA	NA	NA	Yes	NA
2000-3994	Roche	HSV-1	Negative	0.031	COI	Negative	0.031	NA	FALSE	VRC	2000	2	Negative	NA	NA	Female	white	NA	NA	1044	3.1	Yes	NA	NA	NA
2000-3994	Roche	HSV-2	Positive	69.46	COI	Positive	69.46	NA	FALSE	VRC	2000	2	Positive	NA	NA	Female	white	NA	NA	1044	3.1	Yes	NA	NA	NA
2000-3994	DiaSorin	HSV-1	Negative	0.122	Index	Negative	0.122	NA	FALSE	VRC	2000	2	Negative	NA	NA	Female	white	NA	NA	1044	3.1	Yes	NA	NA	NA
2000-3994	DiaSorin	HSV-2	Positive	9.16	Index	Positive	9.16	NA	FALSE	VRC	2000	2	Positive	NA	NA	Female	white	NA	NA	1044	3.1	Yes	NA	NA	NA
2000-3994	BioRad	HSV-2	Positive	> 8.0	AI	Positive	8.1	NA	TRUE	VRC	2000	2	Positive	NA	NA	Female	white	NA	NA	1044	3.1	Yes	NA	NA	NA
2000-3994	BioRad	HSV-1	Negative	< 0.2	AI	Negative	0.1	NA	TRUE	VRC	2000	2	Negative	NA	NA	Female	white	NA	NA	1044	3.1	Yes	NA	NA	NA
2000-3982	Roche	HSV-1	Positive	49.58	COI	Positive	49.58	NA	FALSE	VRC	2000	3	Positive	NA	NA	Female	white	NA	NA	5060	NA	NA	NA	Yes	NA
2000-3982	Roche	HSV-2	Positive	95.5	COI	Positive	95.5	NA	FALSE	VRC	2000	3	Positive	NA	NA	Female	white	NA	NA	5060	NA	NA	NA	Yes	NA
2000-3982	DiaSorin	HSV-1	Positive	55.8	Index	Positive	55.8	NA	FALSE	VRC	2000	3	Positive	NA	NA	Female	white	NA	NA	5060	NA	NA	NA	Yes	NA
2000-3982	DiaSorin	HSV-2	Positive	12.2	Index	Positive	12.2	NA	FALSE	VRC	2000	3	Positive	NA	NA	Female	white	NA	NA	5060	NA	NA	NA	Yes	NA
2000-3982	BioRad	HSV-1	Positive	> 8.0	AI	Positive	8.1	NA	TRUE	VRC	2000	3	Positive	NA	NA	Female	white	NA	NA	5060	NA	NA	NA	Yes	NA
2000-3982	BioRad	HSV-2	Positive	> 8.0	AI	Positive	8.1	NA	TRUE	VRC	2000	3	Positive	NA	NA	Female	white	NA	NA	5060	NA	NA	NA	Yes	NA
2000-3715	Roche	HSV-1	Negative	0.037	COI	Negative	0.037	NA	FALSE	VRC	2000	2	Negative	NA	NA	Male	white	NA	NA	1773	2.2	Yes	NA	NA	NA
2000-3715	Roche	HSV-2	Positive	56.39	COI	Positive	56.39	NA	FALSE	VRC	2000	2	Positive	NA	NA	Male	white	NA	NA	1773	2.2	Yes	NA	NA	NA
2000-3715	DiaSorin	HSV-1	Negative	0.157	Index	Negative	0.157	NA	FALSE	VRC	2000	2	Negative	NA	NA	Male	white	NA	NA	1773	2.2	Yes	NA	NA	NA
2000-3715	DiaSorin	HSV-2	Positive	7.43	Index	Positive	7.43	NA	FALSE	VRC	2000	2	Positive	NA	NA	Male	white	NA	NA	1773	2.2	Yes	NA	NA	NA
2000-3715	BioRad	HSV-2	Positive	> 8.0	AI	Positive	8.1	NA	TRUE	VRC	2000	2	Positive	NA	NA	Male	white	NA	NA	1773	2.2	Yes	NA	NA	NA
2000-3715	BioRad	HSV-1	Negative	< 0.2	AI	Negative	0.1	NA	TRUE	VRC	2000	2	Negative	NA	NA	Male	white	NA	NA	1773	2.2	Yes	NA	NA	NA
2000-3582	Roche	HSV-1	Positive	21.27	COI	Positive	21.27	NA	FALSE	VRC	2000	3	Positive	NA	NA	Male	white	NA	NA	6197	NA	NA	NA	Yes	NA
2000-3582	Roche	HSV-2	Positive	146.5	COI	Positive	146.5	NA	FALSE	VRC	2000	3	Positive	NA	NA	Male	white	NA	NA	6197	NA	NA	NA	Yes	NA
2000-3582	DiaSorin	HSV-1	Positive	19.8	Index	Positive	19.8	NA	FALSE	VRC	2000	3	Positive	NA	NA	Male	white	NA	NA	6197	NA	NA	NA	Yes	NA
2000-3582	DiaSorin	HSV-2	Positive	15	Index	Positive	15	NA	FALSE	VRC	2000	3	Positive	NA	NA	Male	white	NA	NA	6197	NA	NA	NA	Yes	NA
2000-3582	BioRad	HSV-1	Positive	> 8.0	AI	Positive	8.1	NA	TRUE	VRC	2000	3	Positive	NA	NA	Male	white	NA	NA	6197	NA	NA	NA	Yes	NA
2000-3582	BioRad	HSV-2	Positive	> 8.0	AI	Positive	8.1	NA	TRUE	VRC	2000	3	Positive	NA	NA	Male	white	NA	NA	6197	NA	NA	NA	Yes	NA
2000-3398	Roche	HSV-1	Positive	67.92	COI	Positive	67.92	NA	FALSE	VRC	2000	3	Positive	NA	NA	Female	other	NA	NA	3952	0	NA	NA	Yes	NA
2000-3398	Roche	HSV-2	Positive	62.8	COI	Positive	62.8	NA	FALSE	VRC	2000	3	Positive	NA	NA	Female	other	NA	NA	3952	0	NA	NA	Yes	NA
2000-3398	DiaSorin	HSV-1	Positive	50.2	Index	Positive	50.2	NA	FALSE	VRC	2000	3	Positive	NA	NA	Female	other	NA	NA	3952	0	NA	NA	Yes	NA
2000-3398	DiaSorin	HSV-2	Positive	10.5	Index	Positive	10.5	NA	FALSE	VRC	2000	3	Positive	NA	NA	Female	other	NA	NA	3952	0	NA	NA	Yes	NA
2000-3398	BioRad	HSV-1	Positive	> 8.0	AI	Positive	8.1	NA	TRUE	VRC	2000	3	Positive	NA	NA	Female	other	NA	NA	3952	0	NA	NA	Yes	NA
2000-3398	BioRad	HSV-2	Positive	> 8.0	AI	Positive	8.1	NA	TRUE	VRC	2000	3	Positive	NA	NA	Female	other	NA	NA	3952	0	NA	NA	Yes	NA
2000-3279	Roche	HSV-1	Negative	0.037	COI	Negative	0.037	NA	FALSE	VRC	2000	2	Negative	NA	NA	Male	white	NA	NA	6458	7.4	Yes	NA	Yes	NA
2000-3279	Roche	HSV-2	Positive	39.44	COI	Positive	39.44	NA	FALSE	VRC	2000	2	Positive	NA	NA	Male	white	NA	NA	6458	7.4	Yes	NA	Yes	NA
2000-3279	DiaSorin	HSV-1	Negative	0.13	Index	Negative	0.13	NA	FALSE	VRC	2000	2	Negative	NA	NA	Male	white	NA	NA	6458	7.4	Yes	NA	Yes	NA
2000-3279	DiaSorin	HSV-2	Positive	13.8	Index	Positive	13.8	NA	FALSE	VRC	2000	2	Positive	NA	NA	Male	white	NA	NA	6458	7.4	Yes	NA	Yes	NA
2000-3279	BioRad	HSV-1	Negative	0.2	AI	Negative	0.2	NA	FALSE	VRC	2000	2	Negative	NA	NA	Male	white	NA	NA	6458	7.4	Yes	NA	Yes	NA
2000-3279	BioRad	HSV-2	Positive	> 8.0	AI	Positive	8.1	NA	TRUE	VRC	2000	2	Positive	NA	NA	Male	white	NA	NA	6458	7.4	Yes	NA	Yes	NA
2000-3003	Roche	HSV-1	Negative	0.036	COI	Negative	0.036	NA	FALSE	VRC	2000	2	Negative	NA	NA	Female	white	NA	NA	NA	18.3	NA	NA	Yes	NA
2000-3003	Roche	HSV-2	Positive	18.14	COI	Positive	18.14	NA	FALSE	VRC	2000	2	Positive	NA	NA	Female	white	NA	NA	NA	18.3	NA	NA	Yes	NA
2000-3003	DiaSorin	HSV-1	Negative	0.17399999999999999	Index	Negative	0.174	NA	FALSE	VRC	2000	2	Negative	NA	NA	Female	white	NA	NA	NA	18.3	NA	NA	Yes	NA
2000-3003	DiaSorin	HSV-2	Positive	1.51	Index	Positive	1.51	NA	FALSE	VRC	2000	2	Positive	NA	NA	Female	white	NA	NA	NA	18.3	NA	NA	Yes	NA
2000-3003	BioRad	HSV-2	Positive	5.9	AI	Positive	5.9	NA	FALSE	VRC	2000	2	Positive	NA	NA	Female	white	NA	NA	NA	18.3	NA	NA	Yes	NA
2000-3003	BioRad	HSV-1	Negative	< 0.2	AI	Negative	0.1	NA	TRUE	VRC	2000	2	Negative	NA	NA	Female	white	NA	NA	NA	18.3	NA	NA	Yes	NA
2000-2877	Roche	HSV-1	Negative	0.036	COI	Negative	0.036	NA	FALSE	VRC	2000	2	Negative	NA	NA	Female	white	NA	NA	6139	NA	NA	NA	Yes	NA
2000-2877	Roche	HSV-2	Positive	139.3	COI	Positive	139.3	NA	FALSE	VRC	2000	2	Positive	NA	NA	Female	white	NA	NA	6139	NA	NA	NA	Yes	NA
2000-2877	DiaSorin	HSV-1	Negative	0.151	Index	Negative	0.151	NA	FALSE	VRC	2000	2	Negative	NA	NA	Female	white	NA	NA	6139	NA	NA	NA	Yes	NA
2000-2877	DiaSorin	HSV-2	Positive	22.9	Index	Positive	22.9	NA	FALSE	VRC	2000	2	Positive	NA	NA	Female	white	NA	NA	6139	NA	NA	NA	Yes	NA
2000-2877	BioRad	HSV-2	Positive	> 8.0	AI	Positive	8.1	NA	TRUE	VRC	2000	2	Positive	NA	NA	Female	white	NA	NA	6139	NA	NA	NA	Yes	NA
2000-2877	BioRad	HSV-1	Negative	< 0.2	AI	Negative	0.1	NA	TRUE	VRC	2000	2	Negative	NA	NA	Female	white	NA	NA	6139	NA	NA	NA	Yes	NA
2000-2820	Roche	HSV-1	Negative	0.033	COI	Negative	0.033	NA	FALSE	VRC	2000	2	Negative	NA	NA	Male	white	NA	NA	1755	NA	NA	NA	Yes	NA
2000-2820	Roche	HSV-2	Positive	121.1	COI	Positive	121.1	NA	FALSE	VRC	2000	2	Positive	NA	NA	Male	white	NA	NA	1755	NA	NA	NA	Yes	NA
2000-2820	DiaSorin	HSV-1	Positive	2.41	Index	Positive	2.41	NA	FALSE	VRC	2000	2	Negative	NA	NA	Male	white	NA	NA	1755	NA	NA	NA	Yes	NA
2000-2820	DiaSorin	HSV-2	Positive	15.2	Index	Positive	15.2	NA	FALSE	VRC	2000	2	Positive	NA	NA	Male	white	NA	NA	1755	NA	NA	NA	Yes	NA
2000-2820	BioRad	HSV-2	Positive	> 8.0	AI	Positive	8.1	NA	TRUE	VRC	2000	2	Positive	NA	NA	Male	white	NA	NA	1755	NA	NA	NA	Yes	NA
2000-2820	BioRad	HSV-1	Negative	< 0.2	AI	Negative	0.1	NA	TRUE	VRC	2000	2	Negative	NA	NA	Male	white	NA	NA	1755	NA	NA	NA	Yes	NA
2000-2802	Roche	HSV-1	Negative	0.035	COI	Negative	0.035	NA	FALSE	VRC	2000	2	Negative	NA	NA	Male	white	NA	NA	NA	NA	Yes	NA	Yes	NA
2000-2802	Roche	HSV-2	Positive	212.9	COI	Positive	212.9	NA	FALSE	VRC	2000	2	Positive	NA	NA	Male	white	NA	NA	NA	NA	Yes	NA	Yes	NA
2000-2802	DiaSorin	HSV-1	Negative	0.19	Index	Negative	0.19	NA	FALSE	VRC	2000	2	Negative	NA	NA	Male	white	NA	NA	NA	NA	Yes	NA	Yes	NA
2000-2802	DiaSorin	HSV-2	Positive	17.600000000000001	Index	Positive	17.6	NA	FALSE	VRC	2000	2	Positive	NA	NA	Male	white	NA	NA	NA	NA	Yes	NA	Yes	NA
2000-2802	BioRad	HSV-2	Positive	> 8.0	AI	Positive	8.1	NA	TRUE	VRC	2000	2	Positive	NA	NA	Male	white	NA	NA	NA	NA	Yes	NA	Yes	NA
2000-2802	BioRad	HSV-1	Negative	< 0.2	AI	Negative	0.1	NA	TRUE	VRC	2000	2	Negative	NA	NA	Male	white	NA	NA	NA	NA	Yes	NA	Yes	NA
2000-2790	Roche	HSV-1	Negative	0.035	COI	Negative	0.035	NA	FALSE	VRC	2000	2	Negative	NA	NA	Female	white	NA	NA	867	NA	NA	NA	Yes	NA
2000-2790	Roche	HSV-2	Positive	36.64	COI	Positive	36.64	NA	FALSE	VRC	2000	2	Positive	NA	NA	Female	white	NA	NA	867	NA	NA	NA	Yes	NA
2000-2790	DiaSorin	HSV-1	Negative	0.16900000000000001	Index	Negative	0.169	NA	FALSE	VRC	2000	2	Negative	NA	NA	Female	white	NA	NA	867	NA	NA	NA	Yes	NA
2000-2790	DiaSorin	HSV-2	Positive	7.64	Index	Positive	7.64	NA	FALSE	VRC	2000	2	Positive	NA	NA	Female	white	NA	NA	867	NA	NA	NA	Yes	NA
2000-2790	BioRad	HSV-2	Positive	7.5	AI	Positive	7.5	NA	FALSE	VRC	2000	2	Positive	NA	NA	Female	white	NA	NA	867	NA	NA	NA	Yes	NA
2000-2790	BioRad	HSV-1	Negative	0.2	AI	Negative	0.2	NA	FALSE	VRC	2000	2	Negative	NA	NA	Female	white	NA	NA	867	NA	NA	NA	Yes	NA
2000-2666	Roche	HSV-1	Positive	12.71	COI	Positive	12.71	NA	FALSE	VRC	2000	3	Positive	NA	NA	Male	white	NA	NA	3908	NA	NA	NA	Yes	NA
2000-2666	Roche	HSV-2	Positive	119.2	COI	Positive	119.2	NA	FALSE	VRC	2000	3	Positive	NA	NA	Male	white	NA	NA	3908	NA	NA	NA	Yes	NA
2000-2666	DiaSorin	HSV-1	Positive	>62.2	Index	Positive	62.3	NA	TRUE	VRC	2000	3	Positive	NA	NA	Male	white	NA	NA	3908	NA	NA	NA	Yes	NA
2000-2666	DiaSorin	HSV-2	Positive	14.7	Index	Positive	14.7	NA	FALSE	VRC	2000	3	Positive	NA	NA	Male	white	NA	NA	3908	NA	NA	NA	Yes	NA
2000-2666	BioRad	HSV-1	Positive	> 8.0	AI	Positive	8.1	NA	TRUE	VRC	2000	3	Positive	NA	NA	Male	white	NA	NA	3908	NA	NA	NA	Yes	NA
2000-2666	BioRad	HSV-2	Positive	> 8.0	AI	Positive	8.1	NA	TRUE	VRC	2000	3	Positive	NA	NA	Male	white	NA	NA	3908	NA	NA	NA	Yes	NA
2000-2658	Roche	HSV-1	Positive	106.3	COI	Positive	106.3	NA	FALSE	VRC	2000	1	Positive	NA	NA	Male	white	NA	NA	349	NA	NA	Yes	NA	Yes
2000-2658	Roche	HSV-2	Negative	0.103	COI	Negative	0.103	NA	FALSE	VRC	2000	1	Negative	NA	NA	Male	white	NA	NA	349	NA	NA	Yes	NA	Yes
2000-2658	DiaSorin	HSV-1	Positive	59.5	Index	Positive	59.5	NA	FALSE	VRC	2000	1	Positive	NA	NA	Male	white	NA	NA	349	NA	NA	Yes	NA	Yes
2000-2658	DiaSorin	HSV-2	Negative	0.39700000000000002	Index	Negative	0.397	NA	FALSE	VRC	2000	1	Negative	NA	NA	Male	white	NA	NA	349	NA	NA	Yes	NA	Yes
2000-2658	BioRad	HSV-1	Positive	> 8.0	AI	Positive	8.1	NA	TRUE	VRC	2000	1	Positive	NA	NA	Male	white	NA	NA	349	NA	NA	Yes	NA	Yes
2000-2658	BioRad	HSV-2	Negative	< 0.2	AI	Negative	0.1	NA	TRUE	VRC	2000	1	Negative	NA	NA	Male	white	NA	NA	349	NA	NA	Yes	NA	Yes
2000-2408	Roche	HSV-1	Negative	0.034	COI	Negative	0.034	NA	FALSE	VRC	2000	2	Negative	NA	NA	Male	white	NA	NA	4296	NA	NA	NA	Yes	NA
2000-2408	Roche	HSV-2	Positive	85.02	COI	Positive	85.02	NA	FALSE	VRC	2000	2	Positive	NA	NA	Male	white	NA	NA	4296	NA	NA	NA	Yes	NA
2000-2408	DiaSorin	HSV-1	Negative	0.191	Index	Negative	0.191	NA	FALSE	VRC	2000	2	Negative	NA	NA	Male	white	NA	NA	4296	NA	NA	NA	Yes	NA
2000-2408	DiaSorin	HSV-2	Positive	9.81	Index	Positive	9.81	NA	FALSE	VRC	2000	2	Positive	NA	NA	Male	white	NA	NA	4296	NA	NA	NA	Yes	NA
2000-2408	BioRad	HSV-2	Positive	> 8.0	AI	Positive	8.1	NA	TRUE	VRC	2000	2	Positive	NA	NA	Male	white	NA	NA	4296	NA	NA	NA	Yes	NA
2000-2408	BioRad	HSV-1	Negative	< 0.2	AI	Negative	0.1	NA	TRUE	VRC	2000	2	Negative	NA	NA	Male	white	NA	NA	4296	NA	NA	NA	Yes	NA
2000-24	Roche	HSV-1	Positive	14.34	COI	Positive	14.34	NA	FALSE	VRC	2000	1	Positive	NA	NA	Female	white	NA	NA	350	NA	NA	NA	NA	Yes
2000-24	Roche	HSV-2	Negative	0.1	COI	Negative	0.1	NA	FALSE	VRC	2000	1	Negative	NA	NA	Female	white	NA	NA	350	NA	NA	NA	NA	Yes
2000-24	DiaSorin	HSV-1	Positive	24.9	Index	Positive	24.9	NA	FALSE	VRC	2000	1	Positive	NA	NA	Female	white	NA	NA	350	NA	NA	NA	NA	Yes
2000-24	DiaSorin	HSV-2	Negative	0.65500000000000003	Index	Negative	0.655	NA	FALSE	VRC	2000	1	Negative	NA	NA	Female	white	NA	NA	350	NA	NA	NA	NA	Yes
2000-24	BioRad	HSV-1	Positive	5.5	AI	Positive	5.5	NA	FALSE	VRC	2000	1	Positive	NA	NA	Female	white	NA	NA	350	NA	NA	NA	NA	Yes
2000-24	BioRad	HSV-2	Negative	< 0.2	AI	Negative	0.1	NA	TRUE	VRC	2000	1	Negative	NA	NA	Female	white	NA	NA	350	NA	NA	NA	NA	Yes
2000-2263	Roche	HSV-1	Negative	0.035	COI	Negative	0.035	NA	FALSE	VRC	2000	2	Negative	NA	NA	Female	white	NA	NA	2043	1.9	Yes	NA	Yes	NA
2000-2263	Roche	HSV-2	Positive	157	COI	Positive	157	NA	FALSE	VRC	2000	2	Positive	NA	NA	Female	white	NA	NA	2043	1.9	Yes	NA	Yes	NA
2000-2263	DiaSorin	HSV-1	Positive	6.89	Index	Positive	6.89	NA	FALSE	VRC	2000	2	Negative	NA	NA	Female	white	NA	NA	2043	1.9	Yes	NA	Yes	NA
2000-2263	DiaSorin	HSV-2	Positive	>23.6	Index	Positive	23.7	NA	TRUE	VRC	2000	2	Positive	NA	NA	Female	white	NA	NA	2043	1.9	Yes	NA	Yes	NA
2000-2263	BioRad	HSV-1	Negative	0.2	AI	Negative	0.2	NA	FALSE	VRC	2000	2	Negative	NA	NA	Female	white	NA	NA	2043	1.9	Yes	NA	Yes	NA
2000-2263	BioRad	HSV-2	Positive	> 8.0	AI	Positive	8.1	NA	TRUE	VRC	2000	2	Positive	NA	NA	Female	white	NA	NA	2043	1.9	Yes	NA	Yes	NA
2000-1873	Roche	HSV-1	Positive	3.28	COI	Positive	3.28	NA	FALSE	VRC	2000	3	Positive	NA	NA	Female	white	NA	NA	NA	NA	Yes	NA	NA	NA
2000-1873	Roche	HSV-2	Positive	146.1	COI	Positive	146.1	NA	FALSE	VRC	2000	3	Positive	NA	NA	Female	white	NA	NA	NA	NA	Yes	NA	NA	NA
2000-1873	DiaSorin	HSV-1	Positive	19.5	Index	Positive	19.5	NA	FALSE	VRC	2000	3	Positive	NA	NA	Female	white	NA	NA	NA	NA	Yes	NA	NA	NA
2000-1873	DiaSorin	HSV-2	Positive	>23.6	Index	Positive	23.7	NA	TRUE	VRC	2000	3	Positive	NA	NA	Female	white	NA	NA	NA	NA	Yes	NA	NA	NA
2000-1873	BioRad	HSV-1	Positive	2.1	AI	Positive	2.1	NA	FALSE	VRC	2000	3	Positive	NA	NA	Female	white	NA	NA	NA	NA	Yes	NA	NA	NA
2000-1873	BioRad	HSV-2	Positive	> 8.0	AI	Positive	8.1	NA	TRUE	VRC	2000	3	Positive	NA	NA	Female	white	NA	NA	NA	NA	Yes	NA	NA	NA
2000-1686	Roche	HSV-1	Positive	13.28	COI	Positive	13.28	NA	FALSE	VRC	2000	3	Positive	NA	NA	Female	white	NA	NA	9754	NA	NA	NA	Yes	NA
2000-1686	Roche	HSV-2	Positive	234.6	COI	Positive	234.6	NA	FALSE	VRC	2000	3	Positive	NA	NA	Female	white	NA	NA	9754	NA	NA	NA	Yes	NA
2000-1686	DiaSorin	HSV-1	Positive	20.100000000000001	Index	Positive	20.1	NA	FALSE	VRC	2000	3	Positive	NA	NA	Female	white	NA	NA	9754	NA	NA	NA	Yes	NA
2000-1686	DiaSorin	HSV-2	Positive	20.3	Index	Positive	20.3	NA	FALSE	VRC	2000	3	Positive	NA	NA	Female	white	NA	NA	9754	NA	NA	NA	Yes	NA
2000-1686	BioRad	HSV-1	Positive	6.5	AI	Positive	6.5	NA	FALSE	VRC	2000	3	Positive	NA	NA	Female	white	NA	NA	9754	NA	NA	NA	Yes	NA
2000-1686	BioRad	HSV-2	Positive	> 8.0	AI	Positive	8.1	NA	TRUE	VRC	2000	3	Positive	NA	NA	Female	white	NA	NA	9754	NA	NA	NA	Yes	NA
2000-1678	Roche	HSV-1	Negative	0.033	COI	Negative	0.033	NA	FALSE	VRC	2000	2	Negative	NA	NA	Female	unknown	NA	NA	NA	NA	NA	NA	Yes	NA
2000-1678	Roche	HSV-2	Positive	65.41	COI	Positive	65.41	NA	FALSE	VRC	2000	2	Positive	NA	NA	Female	unknown	NA	NA	NA	NA	NA	NA	Yes	NA
2000-1678	DiaSorin	HSV-1	Positive	4.03	Index	Positive	4.03	NA	FALSE	VRC	2000	2	Negative	NA	NA	Female	unknown	NA	NA	NA	NA	NA	NA	Yes	NA
2000-1678	DiaSorin	HSV-2	Positive	22.3	Index	Positive	22.3	NA	FALSE	VRC	2000	2	Positive	NA	NA	Female	unknown	NA	NA	NA	NA	NA	NA	Yes	NA
2000-1678	BioRad	HSV-1	Negative	0.4	AI	Negative	0.4	NA	FALSE	VRC	2000	2	Negative	NA	NA	Female	unknown	NA	NA	NA	NA	NA	NA	Yes	NA
2000-1678	BioRad	HSV-2	Positive	> 8.0	AI	Positive	8.1	NA	TRUE	VRC	2000	2	Positive	NA	NA	Female	unknown	NA	NA	NA	NA	NA	NA	Yes	NA
2000-1677	Roche	HSV-1	Negative	0.035	COI	Negative	0.035	NA	FALSE	VRC	2000	2	Negative	NA	NA	Female	white	NA	NA	4256	NA	NA	NA	Yes	NA
2000-1677	Roche	HSV-2	Positive	437.5	COI	Positive	437.5	NA	FALSE	VRC	2000	2	Positive	NA	NA	Female	white	NA	NA	4256	NA	NA	NA	Yes	NA
2000-1677	DiaSorin	HSV-1	Negative	0.192	Index	Negative	0.192	NA	FALSE	VRC	2000	2	Negative	NA	NA	Female	white	NA	NA	4256	NA	NA	NA	Yes	NA
2000-1677	DiaSorin	HSV-2	Positive	>23.6	Index	Positive	23.7	NA	TRUE	VRC	2000	2	Positive	NA	NA	Female	white	NA	NA	4256	NA	NA	NA	Yes	NA
2000-1677	BioRad	HSV-2	Positive	> 8.0	AI	Positive	8.1	NA	TRUE	VRC	2000	2	Positive	NA	NA	Female	white	NA	NA	4256	NA	NA	NA	Yes	NA
2000-1677	BioRad	HSV-1	Negative	< 0.2	AI	Negative	0.1	NA	TRUE	VRC	2000	2	Negative	NA	NA	Female	white	NA	NA	4256	NA	NA	NA	Yes	NA
2000-1275	Roche	HSV-1	Positive	12.31	COI	Positive	12.31	NA	FALSE	VRC	2000	3	Positive	NA	NA	Male	white	NA	NA	7528	13.5	Yes	NA	Yes	NA
2000-1275	Roche	HSV-2	Positive	56.68	COI	Positive	56.68	NA	FALSE	VRC	2000	3	Positive	NA	NA	Male	white	NA	NA	7528	13.5	Yes	NA	Yes	NA
2000-1275	DiaSorin	HSV-1	Positive	6.22	Index	Positive	6.22	NA	FALSE	VRC	2000	3	Positive	NA	NA	Male	white	NA	NA	7528	13.5	Yes	NA	Yes	NA
2000-1275	DiaSorin	HSV-2	Positive	13	Index	Positive	13	NA	FALSE	VRC	2000	3	Positive	NA	NA	Male	white	NA	NA	7528	13.5	Yes	NA	Yes	NA
2000-1275	BioRad	HSV-1	Positive	3.4	AI	Positive	3.4	NA	FALSE	VRC	2000	3	Positive	NA	NA	Male	white	NA	NA	7528	13.5	Yes	NA	Yes	NA
2000-1275	BioRad	HSV-2	Positive	> 8.0	AI	Positive	8.1	NA	TRUE	VRC	2000	3	Positive	NA	NA	Male	white	NA	NA	7528	13.5	Yes	NA	Yes	NA
2000-1169	Roche	HSV-1	Negative	0.83	COI	Negative	0.83	NA	FALSE	VRC	2000	1	Positive	NA	NA	Female	black	NA	NA	475	NA	NA	NA	NA	Yes
2000-1169	Roche	HSV-2	Negative	0.099	COI	Negative	0.099	NA	FALSE	VRC	2000	1	Negative	NA	NA	Female	black	NA	NA	475	NA	NA	NA	NA	Yes
2000-1169	DiaSorin	HSV-1	Negative	<0.0100	Index	Negative	0.009	NA	TRUE	VRC	2000	1	Positive	NA	NA	Female	black	NA	NA	475	NA	NA	NA	NA	Yes
2000-1169	DiaSorin	HSV-2	Negative	0.318	Index	Negative	0.318	NA	FALSE	VRC	2000	1	Negative	NA	NA	Female	black	NA	NA	475	NA	NA	NA	NA	Yes
2000-1169	BioRad	HSV-1	Positive	1.9	AI	Positive	1.9	NA	FALSE	VRC	2000	1	Positive	NA	NA	Female	black	NA	NA	475	NA	NA	NA	NA	Yes
2000-1169	BioRad	HSV-2	Negative	< 0.2	AI	Negative	0.1	NA	TRUE	VRC	2000	1	Negative	NA	NA	Female	black	NA	NA	475	NA	NA	NA	NA	Yes
2000-1059	Roche	HSV-1	Positive	22.23	COI	Positive	22.23	NA	FALSE	VRC	2000	3	Positive	NA	NA	Male	white	NA	NA	NA	NA	NA	NA	Yes	NA
2000-1059	Roche	HSV-2	Positive	33.23	COI	Positive	33.23	NA	FALSE	VRC	2000	3	Positive	NA	NA	Male	white	NA	NA	NA	NA	NA	NA	Yes	NA
2000-1059	DiaSorin	HSV-2	Positive	1.82	Index	Positive	1.82	NA	FALSE	VRC	2000	3	Positive	NA	NA	Male	white	NA	NA	NA	NA	NA	NA	Yes	NA
2000-1059	BioRad	HSV-1	Positive	> 8.0	AI	Positive	8.1	NA	TRUE	VRC	2000	3	Positive	NA	NA	Male	white	NA	NA	NA	NA	NA	NA	Yes	NA
2000-1059	BioRad	HSV-2	Positive	> 8.0	AI	Positive	8.1	NA	TRUE	VRC	2000	3	Positive	NA	NA	Male	white	NA	NA	NA	NA	NA	NA	Yes	NA
2000-10289	Roche	HSV-1	Positive	2.43	COI	Positive	2.43	NA	FALSE	VRC	2000	1	Positive	NA	NA	Female	white	NA	NA	194	NA	NA	NA	NA	Yes
2000-10289	Roche	HSV-2	Negative	0.088	COI	Negative	0.088	NA	FALSE	VRC	2000	1	Negative	NA	NA	Female	white	NA	NA	194	NA	NA	NA	NA	Yes
2000-10289	DiaSorin	HSV-1	Positive	8.39	Index	Positive	8.39	NA	FALSE	VRC	2000	1	Positive	NA	NA	Female	white	NA	NA	194	NA	NA	NA	NA	Yes
2000-10289	DiaSorin	HSV-2	Negative	0.188	Index	Negative	0.188	NA	FALSE	VRC	2000	1	Negative	NA	NA	Female	white	NA	NA	194	NA	NA	NA	NA	Yes
2000-10289	BioRad	HSV-1	Positive	3.7	AI	Positive	3.7	NA	FALSE	VRC	2000	1	Positive	NA	NA	Female	white	NA	NA	194	NA	NA	NA	NA	Yes
2000-10289	BioRad	HSV-2	Negative	< 0.2	AI	Negative	0.1	NA	TRUE	VRC	2000	1	Negative	NA	NA	Female	white	NA	NA	194	NA	NA	NA	NA	Yes
1999-9986-rpt3	BioRad	HSV-1	Positive	1.1	AI	Positive	1.1	rpt	FALSE	VRC	NA	NA	ERROR	NA	NA	NA	NA	NA	NA	NA	NA	NA	NA	NA	NA
1999-9986-rpt3	BioRad	HSV-2	Positive	> 8.0	AI	Positive	8.1	rpt	TRUE	VRC	NA	NA	ERROR	NA	NA	NA	NA	NA	NA	NA	NA	NA	NA	NA	NA
1999-9986-rpt2	BioRad	HSV-1	Equivocal	1	AI	Equivocal	1	rpt	FALSE	VRC	NA	NA	ERROR	NA	NA	NA	NA	NA	NA	NA	NA	NA	NA	NA	NA
1999-9986-rpt2	BioRad	HSV-2	Positive	8	AI	Positive	8	rpt	FALSE	VRC	NA	NA	ERROR	NA	NA	NA	NA	NA	NA	NA	NA	NA	NA	NA	NA
1999-9986-rpt1	BioRad	HSV-1	Positive	1.1	AI	Positive	1.1	rpt	FALSE	VRC	NA	NA	ERROR	NA	NA	NA	NA	NA	NA	NA	NA	NA	NA	NA	NA
1999-9986-rpt1	BioRad	HSV-2	Positive	8	AI	Positive	8	rpt	FALSE	VRC	NA	NA	ERROR	NA	NA	NA	NA	NA	NA	NA	NA	NA	NA	NA	NA
1999-9986	Roche	HSV-1	Positive	1.09	COI	Positive	1.09	NA	FALSE	VRC	1999	3	Positive	NA	NA	Female	nat amer	NA	NA	4213	NA	NA	NA	Yes	NA
1999-9986	Roche	HSV-2	Positive	9.41	COI	Positive	9.41	NA	FALSE	VRC	1999	3	Positive	NA	NA	Female	nat amer	NA	NA	4213	NA	NA	NA	Yes	NA
1999-9986	DiaSorin	HSV-1	Positive	1.73	Index	Positive	1.73	NA	FALSE	VRC	1999	3	Positive	NA	NA	Female	nat amer	NA	NA	4213	NA	NA	NA	Yes	NA
1999-9986	DiaSorin	HSV-2	Positive	5.65	Index	Positive	5.65	NA	FALSE	VRC	1999	3	Positive	NA	NA	Female	nat amer	NA	NA	4213	NA	NA	NA	Yes	NA
1999-9986	BioRad	HSV-1	Equivocal	0.9	AI	Equivocal	1	initial	FALSE	VRC	1999	3	Positive	NA	NA	Female	nat amer	NA	NA	4213	NA	NA	NA	Yes	NA
1999-9986	BioRad	HSV-2	Positive	6.9	AI	Positive	8	initial	FALSE	VRC	1999	3	Positive	NA	NA	Female	nat amer	NA	NA	4213	NA	NA	NA	Yes	NA
1999-9933	Roche	HSV-1	Positive	3.13	COI	Positive	3.13	NA	FALSE	VRC	1999	3	Positive	NA	NA	Female	white	NA	NA	1076	NA	NA	NA	Yes	NA
1999-9933	Roche	HSV-2	Positive	71.64	COI	Positive	71.64	NA	FALSE	VRC	1999	3	Positive	NA	NA	Female	white	NA	NA	1076	NA	NA	NA	Yes	NA
1999-9933	DiaSorin	HSV-1	Positive	2.0299999999999998	Index	Positive	2.03	NA	FALSE	VRC	1999	3	Positive	NA	NA	Female	white	NA	NA	1076	NA	NA	NA	Yes	NA
1999-9933	DiaSorin	HSV-2	Positive	9.93	Index	Positive	9.93	NA	FALSE	VRC	1999	3	Positive	NA	NA	Female	white	NA	NA	1076	NA	NA	NA	Yes	NA
1999-9933	BioRad	HSV-1	Negative	0.8	AI	Negative	0.8	NA	FALSE	VRC	1999	3	Positive	NA	NA	Female	white	NA	NA	1076	NA	NA	NA	Yes	NA
1999-9933	BioRad	HSV-2	Positive	> 8.0	AI	Positive	8.1	NA	TRUE	VRC	1999	3	Positive	NA	NA	Female	white	NA	NA	1076	NA	NA	NA	Yes	NA
1999-9932	Roche	HSV-1	Positive	1.63	COI	Positive	1.63	NA	FALSE	VRC	1999	3	Positive	NA	NA	Male	white	NA	NA	2782	NA	NA	NA	Yes	NA
1999-9932	Roche	HSV-2	Positive	110.2	COI	Positive	110.2	NA	FALSE	VRC	1999	3	Positive	NA	NA	Male	white	NA	NA	2782	NA	NA	NA	Yes	NA
1999-9932	DiaSorin	HSV-1	Positive	20.5	Index	Positive	20.5	NA	FALSE	VRC	1999	3	Positive	NA	NA	Male	white	NA	NA	2782	NA	NA	NA	Yes	NA
1999-9932	DiaSorin	HSV-2	Positive	13.7	Index	Positive	13.7	NA	FALSE	VRC	1999	3	Positive	NA	NA	Male	white	NA	NA	2782	NA	NA	NA	Yes	NA
1999-9932	BioRad	HSV-1	Positive	2.3	AI	Positive	2.3	NA	FALSE	VRC	1999	3	Positive	NA	NA	Male	white	NA	NA	2782	NA	NA	NA	Yes	NA
1999-9932	BioRad	HSV-2	Positive	> 8.0	AI	Positive	8.1	NA	TRUE	VRC	1999	3	Positive	NA	NA	Male	white	NA	NA	2782	NA	NA	NA	Yes	NA
1999-9840	Roche	HSV-1	Negative	0.036	COI	Negative	0.036	NA	FALSE	VRC	1999	2	Negative	NA	NA	Male	white	NA	NA	6489	NA	NA	NA	Yes	NA
1999-9840	Roche	HSV-2	Positive	134.3	COI	Positive	134.3	NA	FALSE	VRC	1999	2	Positive	NA	NA	Male	white	NA	NA	6489	NA	NA	NA	Yes	NA
1999-9840	DiaSorin	HSV-1	Negative	0.125	Index	Negative	0.125	NA	FALSE	VRC	1999	2	Negative	NA	NA	Male	white	NA	NA	6489	NA	NA	NA	Yes	NA
1999-9840	DiaSorin	HSV-2	Positive	9.84	Index	Positive	9.84	NA	FALSE	VRC	1999	2	Positive	NA	NA	Male	white	NA	NA	6489	NA	NA	NA	Yes	NA
1999-9840	BioRad	HSV-2	Positive	> 8.0	AI	Positive	8.1	NA	TRUE	VRC	1999	2	Positive	NA	NA	Male	white	NA	NA	6489	NA	NA	NA	Yes	NA
1999-9840	BioRad	HSV-1	Negative	< 0.2	AI	Negative	0.1	NA	TRUE	VRC	1999	2	Negative	NA	NA	Male	white	NA	NA	6489	NA	NA	NA	Yes	NA
1999-9589	Roche	HSV-1	Negative	0.036	COI	Negative	0.036	NA	FALSE	VRC	1999	2	Negative	NA	NA	Male	white	NA	NA	4991	NA	NA	NA	Yes	NA
1999-9589	Roche	HSV-2	Positive	107	COI	Positive	107	NA	FALSE	VRC	1999	2	Positive	NA	NA	Male	white	NA	NA	4991	NA	NA	NA	Yes	NA
1999-9589	DiaSorin	HSV-1	Negative	9.5200000000000007E-2	Index	Negative	0.0952	NA	FALSE	VRC	1999	2	Negative	NA	NA	Male	white	NA	NA	4991	NA	NA	NA	Yes	NA
1999-9589	DiaSorin	HSV-2	Positive	12.3	Index	Positive	12.3	NA	FALSE	VRC	1999	2	Positive	NA	NA	Male	white	NA	NA	4991	NA	NA	NA	Yes	NA
1999-9589	BioRad	HSV-2	Positive	> 8.0	AI	Positive	8.1	NA	TRUE	VRC	1999	2	Positive	NA	NA	Male	white	NA	NA	4991	NA	NA	NA	Yes	NA
1999-9589	BioRad	HSV-1	Negative	< 0.2	AI	Negative	0.1	NA	TRUE	VRC	1999	2	Negative	NA	NA	Male	white	NA	NA	4991	NA	NA	NA	Yes	NA
1999-9583-rpt3	BioRad	HSV-1	Equivocal	1	AI	Equivocal	1	rpt	FALSE	VRC	NA	NA	ERROR	NA	NA	NA	NA	NA	NA	NA	NA	NA	NA	NA	NA
1999-9583-rpt3	BioRad	HSV-2	Positive	> 8.0	AI	Positive	8.1	rpt	TRUE	VRC	NA	NA	ERROR	NA	NA	NA	NA	NA	NA	NA	NA	NA	NA	NA	NA
1999-9583-rpt2	BioRad	HSV-1	Equivocal	0.9	AI	Equivocal	0.9	rpt	FALSE	VRC	NA	NA	ERROR	NA	NA	NA	NA	NA	NA	NA	NA	NA	NA	NA	NA
1999-9583-rpt2	BioRad	HSV-2	Positive	> 8.0	AI	Positive	8.1	rpt	TRUE	VRC	NA	NA	ERROR	NA	NA	NA	NA	NA	NA	NA	NA	NA	NA	NA	NA
1999-9583-rpt1	BioRad	HSV-1	Equivocal	0.9	AI	Equivocal	0.9	rpt	FALSE	VRC	NA	NA	ERROR	NA	NA	NA	NA	NA	NA	NA	NA	NA	NA	NA	NA
1999-9583-rpt1	BioRad	HSV-2	Positive	> 8.0	AI	Positive	8.1	rpt	TRUE	VRC	NA	NA	ERROR	NA	NA	NA	NA	NA	NA	NA	NA	NA	NA	NA	NA
1999-9583	Roche	HSV-1	Positive	4.78	COI	Positive	4.78	NA	FALSE	VRC	1999	2	Negative	NA	NA	Female	white	NA	NA	6009	NA	Yes	NA	Yes	NA
1999-9583	Roche	HSV-2	Positive	119.1	COI	Positive	119.1	NA	FALSE	VRC	1999	2	Positive	NA	NA	Female	white	NA	NA	6009	NA	Yes	NA	Yes	NA
1999-9583	DiaSorin	HSV-1	Positive	3.93	Index	Positive	3.93	NA	FALSE	VRC	1999	2	Negative	NA	NA	Female	white	NA	NA	6009	NA	Yes	NA	Yes	NA
1999-9583	DiaSorin	HSV-2	Positive	18.5	Index	Positive	18.5	NA	FALSE	VRC	1999	2	Positive	NA	NA	Female	white	NA	NA	6009	NA	Yes	NA	Yes	NA
1999-9583	BioRad	HSV-1	Equivocal	1	AI	Equivocal	1	initial	FALSE	VRC	1999	2	Negative	NA	NA	Female	white	NA	NA	6009	NA	Yes	NA	Yes	NA
1999-9583	BioRad	HSV-2	Positive	> 8.0	AI	Positive	8.1	initial	TRUE	VRC	1999	2	Positive	NA	NA	Female	white	NA	NA	6009	NA	Yes	NA	Yes	NA
1999-9509	Roche	HSV-1	Positive	6.96	COI	Positive	6.96	NA	FALSE	VRC	1999	3	Positive	NA	NA	Female	white	NA	NA	3833	NA	NA	NA	Yes	NA
1999-9509	Roche	HSV-2	Positive	45.21	COI	Positive	45.21	NA	FALSE	VRC	1999	3	Positive	NA	NA	Female	white	NA	NA	3833	NA	NA	NA	Yes	NA
1999-9509	DiaSorin	HSV-1	Positive	27.5	Index	Positive	27.5	NA	FALSE	VRC	1999	3	Positive	NA	NA	Female	white	NA	NA	3833	NA	NA	NA	Yes	NA
1999-9509	DiaSorin	HSV-2	Positive	5.48	Index	Positive	5.48	NA	FALSE	VRC	1999	3	Positive	NA	NA	Female	white	NA	NA	3833	NA	NA	NA	Yes	NA
1999-9509	BioRad	HSV-1	Positive	4.8	AI	Positive	4.8	NA	FALSE	VRC	1999	3	Positive	NA	NA	Female	white	NA	NA	3833	NA	NA	NA	Yes	NA
1999-9509	BioRad	HSV-2	Positive	> 8.0	AI	Positive	8.1	NA	TRUE	VRC	1999	3	Positive	NA	NA	Female	white	NA	NA	3833	NA	NA	NA	Yes	NA
1999-9446	Roche	HSV-1	Negative	0.037	COI	Negative	0.037	NA	FALSE	VRC	1999	2	Negative	NA	NA	Female	white	NA	NA	1911	NA	NA	NA	Yes	NA
1999-9446	Roche	HSV-2	Positive	79.86	COI	Positive	79.86	NA	FALSE	VRC	1999	2	Positive	NA	NA	Female	white	NA	NA	1911	NA	NA	NA	Yes	NA
1999-9446	DiaSorin	HSV-1	Negative	0.39300000000000002	Index	Negative	0.393	NA	FALSE	VRC	1999	2	Negative	NA	NA	Female	white	NA	NA	1911	NA	NA	NA	Yes	NA
1999-9446	DiaSorin	HSV-2	Positive	9.4499999999999993	Index	Positive	9.45	NA	FALSE	VRC	1999	2	Positive	NA	NA	Female	white	NA	NA	1911	NA	NA	NA	Yes	NA
1999-9446	BioRad	HSV-2	Positive	> 8.0	AI	Positive	8.1	NA	TRUE	VRC	1999	2	Positive	NA	NA	Female	white	NA	NA	1911	NA	NA	NA	Yes	NA
1999-9446	BioRad	HSV-1	Negative	< 0.2	AI	Negative	0.1	NA	TRUE	VRC	1999	2	Negative	NA	NA	Female	white	NA	NA	1911	NA	NA	NA	Yes	NA
1999-9444	Roche	HSV-1	Negative	0.036	COI	Negative	0.036	NA	FALSE	VRC	1999	2	Negative	NA	NA	Male	white	NA	NA	12170	NA	NA	NA	Yes	NA
1999-9444	Roche	HSV-2	Positive	504.6	COI	Positive	504.6	NA	FALSE	VRC	1999	2	Positive	NA	NA	Male	white	NA	NA	12170	NA	NA	NA	Yes	NA
1999-9444	DiaSorin	HSV-1	Negative	0.30399999999999999	Index	Negative	0.304	NA	FALSE	VRC	1999	2	Negative	NA	NA	Male	white	NA	NA	12170	NA	NA	NA	Yes	NA
1999-9444	DiaSorin	HSV-2	Positive	>23.6	Index	Positive	23.7	NA	TRUE	VRC	1999	2	Positive	NA	NA	Male	white	NA	NA	12170	NA	NA	NA	Yes	NA
1999-9444	BioRad	HSV-1	Negative	0.2	AI	Negative	0.2	NA	FALSE	VRC	1999	2	Negative	NA	NA	Male	white	NA	NA	12170	NA	NA	NA	Yes	NA
1999-9444	BioRad	HSV-2	Positive	> 8.0	AI	Positive	8.1	NA	TRUE	VRC	1999	2	Positive	NA	NA	Male	white	NA	NA	12170	NA	NA	NA	Yes	NA
1999-8616	Roche	HSV-1	Negative	0.031	COI	Negative	0.031	NA	FALSE	VRC	1999	2	Negative	NA	NA	Female	white	NA	NA	2186	NA	NA	NA	Yes	NA
1999-8616	Roche	HSV-2	Positive	142.6	COI	Positive	142.6	NA	FALSE	VRC	1999	2	Positive	NA	NA	Female	white	NA	NA	2186	NA	NA	NA	Yes	NA
1999-8616	DiaSorin	HSV-1	Negative	0.39400000000000002	Index	Negative	0.394	NA	FALSE	VRC	1999	2	Negative	NA	NA	Female	white	NA	NA	2186	NA	NA	NA	Yes	NA
1999-8616	DiaSorin	HSV-2	Positive	17.8	Index	Positive	17.8	NA	FALSE	VRC	1999	2	Positive	NA	NA	Female	white	NA	NA	2186	NA	NA	NA	Yes	NA
1999-8616	BioRad	HSV-1	Negative	0.2	AI	Negative	0.2	NA	FALSE	VRC	1999	2	Negative	NA	NA	Female	white	NA	NA	2186	NA	NA	NA	Yes	NA
1999-8616	BioRad	HSV-2	Positive	> 8.0	AI	Positive	8.1	NA	TRUE	VRC	1999	2	Positive	NA	NA	Female	white	NA	NA	2186	NA	NA	NA	Yes	NA
1999-8525	Roche	HSV-1	Negative	0.946	COI	Negative	0.946	NA	FALSE	VRC	1999	3	Positive	NA	NA	Female	white	NA	NA	8517	NA	NA	NA	Yes	NA
1999-8525	Roche	HSV-2	Positive	29.24	COI	Positive	29.24	NA	FALSE	VRC	1999	3	Positive	NA	NA	Female	white	NA	NA	8517	NA	NA	NA	Yes	NA
1999-8525	DiaSorin	HSV-1	Positive	28.6	Index	Positive	28.6	NA	FALSE	VRC	1999	3	Positive	NA	NA	Female	white	NA	NA	8517	NA	NA	NA	Yes	NA
1999-8525	DiaSorin	HSV-2	Positive	6.61	Index	Positive	6.61	NA	FALSE	VRC	1999	3	Positive	NA	NA	Female	white	NA	NA	8517	NA	NA	NA	Yes	NA
1999-8525	BioRad	HSV-2	Positive	7.1	AI	Positive	7.1	NA	FALSE	VRC	1999	3	Positive	NA	NA	Female	white	NA	NA	8517	NA	NA	NA	Yes	NA
1999-8525	BioRad	HSV-1	Positive	2.6	AI	Positive	2.6	NA	FALSE	VRC	1999	3	Positive	NA	NA	Female	white	NA	NA	8517	NA	NA	NA	Yes	NA
1999-8433	Roche	HSV-1	Positive	5.05	COI	Positive	5.05	NA	FALSE	VRC	1999	3	Positive	NA	NA	Female	white	NA	NA	447	NA	NA	NA	Yes	NA
1999-8433	Roche	HSV-2	Positive	32.93	COI	Positive	32.93	NA	FALSE	VRC	1999	3	Positive	NA	NA	Female	white	NA	NA	447	NA	NA	NA	Yes	NA
1999-8433	DiaSorin	HSV-1	Positive	10.3	Index	Positive	10.3	NA	FALSE	VRC	1999	3	Positive	NA	NA	Female	white	NA	NA	447	NA	NA	NA	Yes	NA
1999-8433	DiaSorin	HSV-2	Positive	4.33	Index	Positive	4.33	NA	FALSE	VRC	1999	3	Positive	NA	NA	Female	white	NA	NA	447	NA	NA	NA	Yes	NA
1999-8433	BioRad	HSV-1	Positive	4.4	AI	Positive	4.4	NA	FALSE	VRC	1999	3	Positive	NA	NA	Female	white	NA	NA	447	NA	NA	NA	Yes	NA
1999-8433	BioRad	HSV-2	Positive	> 8.0	AI	Positive	8.1	NA	TRUE	VRC	1999	3	Positive	NA	NA	Female	white	NA	NA	447	NA	NA	NA	Yes	NA
1999-8230	Roche	HSV-1	Negative	0.035	COI	Negative	0.035	NA	FALSE	VRC	1999	2	Negative	NA	NA	Female	white	NA	NA	984	NA	NA	NA	Yes	NA
1999-8230	Roche	HSV-2	Positive	114.5	COI	Positive	114.5	NA	FALSE	VRC	1999	2	Positive	NA	NA	Female	white	NA	NA	984	NA	NA	NA	Yes	NA
1999-8230	DiaSorin	HSV-1	Negative	0.48799999999999999	Index	Negative	0.488	NA	FALSE	VRC	1999	2	Negative	NA	NA	Female	white	NA	NA	984	NA	NA	NA	Yes	NA
1999-8230	DiaSorin	HSV-2	Positive	14.4	Index	Positive	14.4	NA	FALSE	VRC	1999	2	Positive	NA	NA	Female	white	NA	NA	984	NA	NA	NA	Yes	NA
1999-8230	BioRad	HSV-2	Positive	> 8.0	AI	Positive	8.1	NA	TRUE	VRC	1999	2	Positive	NA	NA	Female	white	NA	NA	984	NA	NA	NA	Yes	NA
1999-8230	BioRad	HSV-1	Negative	< 0.2	AI	Negative	0.1	NA	TRUE	VRC	1999	2	Negative	NA	NA	Female	white	NA	NA	984	NA	NA	NA	Yes	NA
1999-8225	Roche	HSV-1	Negative	0.036	COI	Negative	0.036	NA	FALSE	VRC	1999	3	Positive	NA	NA	Female	white	NA	NA	10731	NA	NA	NA	Yes	NA
1999-8225	Roche	HSV-2	Positive	30.96	COI	Positive	30.96	NA	FALSE	VRC	1999	3	Positive	NA	NA	Female	white	NA	NA	10731	NA	NA	NA	Yes	NA
1999-8225	DiaSorin	HSV-1	Negative	0.313	Index	Negative	0.313	NA	FALSE	VRC	1999	3	Positive	NA	NA	Female	white	NA	NA	10731	NA	NA	NA	Yes	NA
1999-8225	DiaSorin	HSV-2	Positive	11.1	Index	Positive	11.1	NA	FALSE	VRC	1999	3	Positive	NA	NA	Female	white	NA	NA	10731	NA	NA	NA	Yes	NA
1999-8225	BioRad	HSV-2	Positive	> 8.0	AI	Positive	8.1	NA	TRUE	VRC	1999	3	Positive	NA	NA	Female	white	NA	NA	10731	NA	NA	NA	Yes	NA
1999-8225	BioRad	HSV-1	Negative	< 0.2	AI	Negative	0.1	NA	TRUE	VRC	1999	3	Positive	NA	NA	Female	white	NA	NA	10731	NA	NA	NA	Yes	NA
1999-796	Roche	HSV-1	Negative	0.039	COI	Negative	0.039	NA	FALSE	VRC	1999	2	Negative	NA	NA	Female	white	NA	NA	NA	76.9	Yes	NA	Yes	NA
1999-796	Roche	HSV-2	Positive	43.28	COI	Positive	43.28	NA	FALSE	VRC	1999	2	Positive	NA	NA	Female	white	NA	NA	NA	76.9	Yes	NA	Yes	NA
1999-796	DiaSorin	HSV-1	Negative	0.22600000000000001	Index	Negative	0.226	NA	FALSE	VRC	1999	2	Negative	NA	NA	Female	white	NA	NA	NA	76.9	Yes	NA	Yes	NA
1999-796	DiaSorin	HSV-2	Positive	6.44	Index	Positive	6.44	NA	FALSE	VRC	1999	2	Positive	NA	NA	Female	white	NA	NA	NA	76.9	Yes	NA	Yes	NA
1999-796	BioRad	HSV-2	Positive	7.8	AI	Positive	7.8	NA	FALSE	VRC	1999	2	Positive	NA	NA	Female	white	NA	NA	NA	76.9	Yes	NA	Yes	NA
1999-796	BioRad	HSV-1	Negative	< 0.2	AI	Negative	0.1	NA	TRUE	VRC	1999	2	Negative	NA	NA	Female	white	NA	NA	NA	76.9	Yes	NA	Yes	NA
1999-7947	Roche	HSV-1	Negative	0.348	COI	Negative	0.348	NA	FALSE	VRC	1999	3	Positive	NA	NA	Female	white	NA	NA	240	20.3	NA	NA	Yes	NA
1999-7947	Roche	HSV-2	Positive	1.86	COI	Positive	1.86	NA	FALSE	VRC	1999	3	Positive	NA	NA	Female	white	NA	NA	240	20.3	NA	NA	Yes	NA
1999-7947	DiaSorin	HSV-1	Positive	11	Index	Positive	11	NA	FALSE	VRC	1999	3	Positive	NA	NA	Female	white	NA	NA	240	20.3	NA	NA	Yes	NA
1999-7947	DiaSorin	HSV-2	Positive	1.83	Index	Positive	1.83	NA	FALSE	VRC	1999	3	Positive	NA	NA	Female	white	NA	NA	240	20.3	NA	NA	Yes	NA
1999-7947	BioRad	HSV-2	Positive	4.6	AI	Positive	4.6	NA	FALSE	VRC	1999	3	Positive	NA	NA	Female	white	NA	NA	240	20.3	NA	NA	Yes	NA
1999-7947	BioRad	HSV-1	Positive	1.3	AI	Positive	1.3	NA	FALSE	VRC	1999	3	Positive	NA	NA	Female	white	NA	NA	240	20.3	NA	NA	Yes	NA
1999-7545	Roche	HSV-1	Positive	2.89	COI	Positive	2.89	NA	FALSE	VRC	1999	1	Positive	NA	NA	Female	white	NA	NA	NA	NA	NA	NA	NA	Yes
1999-7545	Roche	HSV-2	Negative	0.097	COI	Negative	0.097	NA	FALSE	VRC	1999	1	Negative	NA	NA	Female	white	NA	NA	NA	NA	NA	NA	NA	Yes
1999-7545	DiaSorin	HSV-1	Positive	6.41	Index	Positive	6.41	NA	FALSE	VRC	1999	1	Positive	NA	NA	Female	white	NA	NA	NA	NA	NA	NA	NA	Yes
1999-7545	DiaSorin	HSV-2	Negative	0.20599999999999999	Index	Negative	0.206	NA	FALSE	VRC	1999	1	Negative	NA	NA	Female	white	NA	NA	NA	NA	NA	NA	NA	Yes
1999-7545	BioRad	HSV-1	Positive	2	AI	Positive	2	NA	FALSE	VRC	1999	1	Positive	NA	NA	Female	white	NA	NA	NA	NA	NA	NA	NA	Yes
1999-7545	BioRad	HSV-2	Negative	< 0.2	AI	Negative	0.1	NA	TRUE	VRC	1999	1	Negative	NA	NA	Female	white	NA	NA	NA	NA	NA	NA	NA	Yes
1999-754	Roche	HSV-1	Positive	9.02	COI	Positive	9.02	NA	FALSE	VRC	1999	3	Positive	NA	NA	Female	white	NA	NA	200	NA	Yes	NA	Yes	NA
1999-754	Roche	HSV-2	Positive	31.55	COI	Positive	31.55	NA	FALSE	VRC	1999	3	Positive	NA	NA	Female	white	NA	NA	200	NA	Yes	NA	Yes	NA
1999-754	DiaSorin	HSV-1	Positive	23	Index	Positive	23	NA	FALSE	VRC	1999	3	Positive	NA	NA	Female	white	NA	NA	200	NA	Yes	NA	Yes	NA
1999-754	DiaSorin	HSV-2	Positive	6.61	Index	Positive	6.61	NA	FALSE	VRC	1999	3	Positive	NA	NA	Female	white	NA	NA	200	NA	Yes	NA	Yes	NA
1999-754	BioRad	HSV-1	Positive	6.6	AI	Positive	6.6	NA	FALSE	VRC	1999	3	Positive	NA	NA	Female	white	NA	NA	200	NA	Yes	NA	Yes	NA
1999-754	BioRad	HSV-2	Positive	> 8.0	AI	Positive	8.1	NA	TRUE	VRC	1999	3	Positive	NA	NA	Female	white	NA	NA	200	NA	Yes	NA	Yes	NA
1999-7121	Roche	HSV-1	Negative	0.037	COI	Negative	0.037	NA	FALSE	VRC	1999	2	Negative	NA	NA	Female	white	NA	NA	1093	NA	NA	NA	Yes	NA
1999-7121	Roche	HSV-2	Positive	6.9	COI	Positive	6.9	NA	FALSE	VRC	1999	2	Positive	NA	NA	Female	white	NA	NA	1093	NA	NA	NA	Yes	NA
1999-7121	DiaSorin	HSV-1	Negative	0.44400000000000001	Index	Negative	0.444	NA	FALSE	VRC	1999	2	Negative	NA	NA	Female	white	NA	NA	1093	NA	NA	NA	Yes	NA
1999-7121	DiaSorin	HSV-2	Positive	7.01	Index	Positive	7.01	NA	FALSE	VRC	1999	2	Positive	NA	NA	Female	white	NA	NA	1093	NA	NA	NA	Yes	NA
1999-7121	BioRad	HSV-2	Positive	4	AI	Positive	4	NA	FALSE	VRC	1999	2	Positive	NA	NA	Female	white	NA	NA	1093	NA	NA	NA	Yes	NA
1999-7121	BioRad	HSV-1	Negative	< 0.2	AI	Negative	0.1	NA	TRUE	VRC	1999	2	Negative	NA	NA	Female	white	NA	NA	1093	NA	NA	NA	Yes	NA
1999-6544	Roche	HSV-1	Negative	0.038	COI	Negative	0.038	NA	FALSE	VRC	1999	2	Negative	NA	NA	Female	white	NA	NA	NA	NA	NA	NA	Yes	NA
1999-6544	Roche	HSV-2	Positive	251.7	COI	Positive	251.7	NA	FALSE	VRC	1999	2	Positive	NA	NA	Female	white	NA	NA	NA	NA	NA	NA	Yes	NA
1999-6544	DiaSorin	HSV-1	Negative	0.315	Index	Negative	0.315	NA	FALSE	VRC	1999	2	Negative	NA	NA	Female	white	NA	NA	NA	NA	NA	NA	Yes	NA
1999-6544	DiaSorin	HSV-2	Positive	>23.6	Index	Positive	23.7	NA	TRUE	VRC	1999	2	Positive	NA	NA	Female	white	NA	NA	NA	NA	NA	NA	Yes	NA
1999-6544	BioRad	HSV-2	Positive	> 8.0	AI	Positive	8.1	NA	TRUE	VRC	1999	2	Positive	NA	NA	Female	white	NA	NA	NA	NA	NA	NA	Yes	NA
1999-6544	BioRad	HSV-1	Negative	< 0.2	AI	Negative	0.1	NA	TRUE	VRC	1999	2	Negative	NA	NA	Female	white	NA	NA	NA	NA	NA	NA	Yes	NA
1999-6345	Roche	HSV-1	Negative	0.031	COI	Negative	0.031	NA	FALSE	VRC	1999	3	Positive	NA	NA	Female	white	NA	NA	NA	NA	NA	NA	Yes	NA
1999-6345	Roche	HSV-2	Positive	50.39	COI	Positive	50.39	NA	FALSE	VRC	1999	3	Positive	NA	NA	Female	white	NA	NA	NA	NA	NA	NA	Yes	NA
1999-6345	DiaSorin	HSV-1	Negative	0.56399999999999995	Index	Negative	0.564	NA	FALSE	VRC	1999	3	Positive	NA	NA	Female	white	NA	NA	NA	NA	NA	NA	Yes	NA
1999-6345	DiaSorin	HSV-2	Positive	7.79	Index	Positive	7.79	NA	FALSE	VRC	1999	3	Positive	NA	NA	Female	white	NA	NA	NA	NA	NA	NA	Yes	NA
1999-6345	BioRad	HSV-2	Positive	> 8.0	AI	Positive	8.1	NA	TRUE	VRC	1999	3	Positive	NA	NA	Female	white	NA	NA	NA	NA	NA	NA	Yes	NA
1999-6345	BioRad	HSV-1	Negative	< 0.2	AI	Negative	0.1	NA	TRUE	VRC	1999	3	Positive	NA	NA	Female	white	NA	NA	NA	NA	NA	NA	Yes	NA
1999-5330	Roche	HSV-1	Negative	0.036	COI	Negative	0.036	NA	FALSE	VRC	1999	2	Negative	NA	NA	Female	white	NA	NA	491	NA	NA	NA	Yes	NA
1999-5330	Roche	HSV-2	Positive	89.91	COI	Positive	89.91	NA	FALSE	VRC	1999	2	Positive	NA	NA	Female	white	NA	NA	491	NA	NA	NA	Yes	NA
1999-5330	DiaSorin	HSV-1	Negative	0.35	Index	Negative	0.35	NA	FALSE	VRC	1999	2	Negative	NA	NA	Female	white	NA	NA	491	NA	NA	NA	Yes	NA
1999-5330	DiaSorin	HSV-2	Positive	14.6	Index	Positive	14.6	NA	FALSE	VRC	1999	2	Positive	NA	NA	Female	white	NA	NA	491	NA	NA	NA	Yes	NA
1999-5330	BioRad	HSV-1	Negative	0.3	AI	Negative	0.3	NA	FALSE	VRC	1999	2	Negative	NA	NA	Female	white	NA	NA	491	NA	NA	NA	Yes	NA
1999-5330	BioRad	HSV-2	Positive	> 8.0	AI	Positive	8.1	NA	TRUE	VRC	1999	2	Positive	NA	NA	Female	white	NA	NA	491	NA	NA	NA	Yes	NA
1999-4026	Roche	HSV-1	Positive	20.61	COI	Positive	20.61	NA	FALSE	VRC	1999	3	Positive	NA	NA	Male	white	NA	NA	14194	NA	NA	NA	Yes	NA
1999-4026	Roche	HSV-2	Positive	92.19	COI	Positive	92.19	NA	FALSE	VRC	1999	3	Positive	NA	NA	Male	white	NA	NA	14194	NA	NA	NA	Yes	NA
1999-4026	DiaSorin	HSV-1	Negative	<0.0100	Index	Negative	0.009	NA	TRUE	VRC	1999	3	Positive	NA	NA	Male	white	NA	NA	14194	NA	NA	NA	Yes	NA
1999-4026	DiaSorin	HSV-2	Positive	7.7	Index	Positive	7.7	NA	FALSE	VRC	1999	3	Positive	NA	NA	Male	white	NA	NA	14194	NA	NA	NA	Yes	NA
1999-4026	BioRad	HSV-1	Positive	> 8.0	AI	Positive	8.1	NA	TRUE	VRC	1999	3	Positive	NA	NA	Male	white	NA	NA	14194	NA	NA	NA	Yes	NA
1999-4026	BioRad	HSV-2	Positive	> 8.0	AI	Positive	8.1	NA	TRUE	VRC	1999	3	Positive	NA	NA	Male	white	NA	NA	14194	NA	NA	NA	Yes	NA
1999-396	Roche	HSV-1	Positive	17.42	COI	Positive	17.42	NA	FALSE	VRC	1999	3	Positive	NA	NA	Female	white	NA	NA	1215	NA	NA	NA	Yes	NA
1999-396	Roche	HSV-2	Positive	16.12	COI	Positive	16.12	NA	FALSE	VRC	1999	3	Positive	NA	NA	Female	white	NA	NA	1215	NA	NA	NA	Yes	NA
1999-396	DiaSorin	HSV-1	Positive	57.4	Index	Positive	57.4	NA	FALSE	VRC	1999	3	Positive	NA	NA	Female	white	NA	NA	1215	NA	NA	NA	Yes	NA
1999-396	DiaSorin	HSV-2	Positive	2.06	Index	Positive	2.06	NA	FALSE	VRC	1999	3	Positive	NA	NA	Female	white	NA	NA	1215	NA	NA	NA	Yes	NA
1999-396	BioRad	HSV-2	Positive	2.4	AI	Positive	2.4	NA	FALSE	VRC	1999	3	Positive	NA	NA	Female	white	NA	NA	1215	NA	NA	NA	Yes	NA
1999-396	BioRad	HSV-1	Positive	> 8.0	AI	Positive	8.1	NA	TRUE	VRC	1999	3	Positive	NA	NA	Female	white	NA	NA	1215	NA	NA	NA	Yes	NA
1999-3913	Roche	HSV-1	Positive	43.88	COI	Positive	43.88	NA	FALSE	VRC	1999	3	Positive	NA	NA	Female	white	NA	NA	191	10.2	NA	NA	Yes	NA
1999-3913	Roche	HSV-2	Negative	0.281	COI	Negative	0.281	NA	FALSE	VRC	1999	3	Positive	NA	NA	Female	white	NA	NA	191	10.2	NA	NA	Yes	NA
1999-3913	DiaSorin	HSV-2	Positive	5.16	Index	Positive	5.16	NA	FALSE	VRC	1999	3	Positive	NA	NA	Female	white	NA	NA	191	10.2	NA	NA	Yes	NA
1999-3913	BioRad	HSV-1	Positive	> 8.0	AI	Positive	8.1	NA	TRUE	VRC	1999	3	Positive	NA	NA	Female	white	NA	NA	191	10.2	NA	NA	Yes	NA
1999-3913	BioRad	HSV-2	Positive	> 8.0	AI	Positive	8.1	NA	TRUE	VRC	1999	3	Positive	NA	NA	Female	white	NA	NA	191	10.2	NA	NA	Yes	NA
1999-3301	Roche	HSV-1	Positive	18.73	COI	Positive	18.73	NA	FALSE	VRC	1999	3	Positive	NA	NA	Female	mixed	NA	NA	2527	NA	NA	NA	Yes	NA
1999-3301	Roche	HSV-2	Positive	27.9	COI	Positive	27.9	NA	FALSE	VRC	1999	3	Positive	NA	NA	Female	mixed	NA	NA	2527	NA	NA	NA	Yes	NA
1999-3301	DiaSorin	HSV-1	Positive	15.1	Index	Positive	15.1	NA	FALSE	VRC	1999	3	Positive	NA	NA	Female	mixed	NA	NA	2527	NA	NA	NA	Yes	NA
1999-3301	DiaSorin	HSV-2	Positive	4.0999999999999996	Index	Positive	4.1	NA	FALSE	VRC	1999	3	Positive	NA	NA	Female	mixed	NA	NA	2527	NA	NA	NA	Yes	NA
1999-3301	BioRad	HSV-1	Positive	7.4	AI	Positive	7.4	NA	FALSE	VRC	1999	3	Positive	NA	NA	Female	mixed	NA	NA	2527	NA	NA	NA	Yes	NA
1999-3301	BioRad	HSV-2	Positive	6.5	AI	Positive	6.5	NA	FALSE	VRC	1999	3	Positive	NA	NA	Female	mixed	NA	NA	2527	NA	NA	NA	Yes	NA
1999-325	Roche	HSV-1	Negative	0.737	COI	Negative	0.737	NA	FALSE	VRC	1999	3	Positive	NA	NA	Male	black	NA	NA	720	NA	NA	NA	Yes	NA
1999-325	Roche	HSV-2	Positive	39.2	COI	Positive	39.2	NA	FALSE	VRC	1999	3	Positive	NA	NA	Male	black	NA	NA	720	NA	NA	NA	Yes	NA
1999-325	DiaSorin	HSV-1	Negative	0.72799999999999998	Index	Negative	0.728	NA	FALSE	VRC	1999	3	Positive	NA	NA	Male	black	NA	NA	720	NA	NA	NA	Yes	NA
1999-325	DiaSorin	HSV-2	Positive	2.92	Index	Positive	2.92	NA	FALSE	VRC	1999	3	Positive	NA	NA	Male	black	NA	NA	720	NA	NA	NA	Yes	NA
1999-325	BioRad	HSV-1	Negative	0.3	AI	Negative	0.3	NA	FALSE	VRC	1999	3	Positive	NA	NA	Male	black	NA	NA	720	NA	NA	NA	Yes	NA
1999-325	BioRad	HSV-2	Positive	> 8.0	AI	Positive	8.1	NA	TRUE	VRC	1999	3	Positive	NA	NA	Male	black	NA	NA	720	NA	NA	NA	Yes	NA
1999-2635	Roche	HSV-1	Negative	0.036	COI	Negative	0.036	NA	FALSE	VRC	1999	2	Negative	NA	NA	Female	white	NA	NA	196	NA	NA	NA	Yes	NA
1999-2635	Roche	HSV-2	Positive	79.45	COI	Positive	79.45	NA	FALSE	VRC	1999	2	Positive	NA	NA	Female	white	NA	NA	196	NA	NA	NA	Yes	NA
1999-2635	DiaSorin	HSV-1	Negative	0.47399999999999998	Index	Negative	0.474	NA	FALSE	VRC	1999	2	Negative	NA	NA	Female	white	NA	NA	196	NA	NA	NA	Yes	NA
1999-2635	DiaSorin	HSV-2	Positive	13.7	Index	Positive	13.7	NA	FALSE	VRC	1999	2	Positive	NA	NA	Female	white	NA	NA	196	NA	NA	NA	Yes	NA
1999-2635	BioRad	HSV-2	Positive	> 8.0	AI	Positive	8.1	NA	TRUE	VRC	1999	2	Positive	NA	NA	Female	white	NA	NA	196	NA	NA	NA	Yes	NA
1999-2635	BioRad	HSV-1	Negative	< 0.2	AI	Negative	0.1	NA	TRUE	VRC	1999	2	Negative	NA	NA	Female	white	NA	NA	196	NA	NA	NA	Yes	NA
1999-1962	Roche	HSV-1	Negative	0.035	COI	Negative	0.035	NA	FALSE	VRC	1999	2	Negative	NA	NA	Male	white	NA	NA	3343	NA	NA	NA	Yes	NA
1999-1962	Roche	HSV-2	Positive	182.3	COI	Positive	182.3	NA	FALSE	VRC	1999	2	Positive	NA	NA	Male	white	NA	NA	3343	NA	NA	NA	Yes	NA
1999-1962	DiaSorin	HSV-1	Positive	1.28	Index	Positive	1.28	NA	FALSE	VRC	1999	2	Negative	NA	NA	Male	white	NA	NA	3343	NA	NA	NA	Yes	NA
1999-1962	DiaSorin	HSV-2	Positive	12.8	Index	Positive	12.8	NA	FALSE	VRC	1999	2	Positive	NA	NA	Male	white	NA	NA	3343	NA	NA	NA	Yes	NA
1999-1962	BioRad	HSV-2	Positive	> 8.0	AI	Positive	8.1	NA	TRUE	VRC	1999	2	Positive	NA	NA	Male	white	NA	NA	3343	NA	NA	NA	Yes	NA
1999-1962	BioRad	HSV-1	Negative	< 0.2	AI	Negative	0.1	NA	TRUE	VRC	1999	2	Negative	NA	NA	Male	white	NA	NA	3343	NA	NA	NA	Yes	NA
1999-189	Roche	HSV-1	Negative	0.036	COI	Negative	0.036	NA	FALSE	VRC	1999	2	Negative	NA	NA	Female	white	NA	NA	537	NA	Yes	NA	Yes	NA
1999-189	Roche	HSV-2	Positive	119.6	COI	Positive	119.6	NA	FALSE	VRC	1999	2	Positive	NA	NA	Female	white	NA	NA	537	NA	Yes	NA	Yes	NA
1999-189	DiaSorin	HSV-1	Negative	0.29399999999999998	Index	Negative	0.294	NA	FALSE	VRC	1999	2	Negative	NA	NA	Female	white	NA	NA	537	NA	Yes	NA	Yes	NA
1999-189	DiaSorin	HSV-2	Positive	12.2	Index	Positive	12.2	NA	FALSE	VRC	1999	2	Positive	NA	NA	Female	white	NA	NA	537	NA	Yes	NA	Yes	NA
1999-189	BioRad	HSV-2	Positive	> 8.0	AI	Positive	8.1	NA	TRUE	VRC	1999	2	Positive	NA	NA	Female	white	NA	NA	537	NA	Yes	NA	Yes	NA
1999-189	BioRad	HSV-1	Negative	< 0.2	AI	Negative	0.1	NA	TRUE	VRC	1999	2	Negative	NA	NA	Female	white	NA	NA	537	NA	Yes	NA	Yes	NA
1999-164	Roche	HSV-1	Negative	0.038	COI	Negative	0.038	NA	FALSE	VRC	1999	2	Negative	NA	NA	Male	white	NA	NA	6034	NA	NA	NA	Yes	NA
1999-164	Roche	HSV-2	Positive	36.46	COI	Positive	36.46	NA	FALSE	VRC	1999	2	Positive	NA	NA	Male	white	NA	NA	6034	NA	NA	NA	Yes	NA
1999-164	DiaSorin	HSV-1	Negative	0.121	Index	Negative	0.121	NA	FALSE	VRC	1999	2	Negative	NA	NA	Male	white	NA	NA	6034	NA	NA	NA	Yes	NA
1999-164	DiaSorin	HSV-2	Positive	4.5599999999999996	Index	Positive	4.56	NA	FALSE	VRC	1999	2	Positive	NA	NA	Male	white	NA	NA	6034	NA	NA	NA	Yes	NA
1999-164	BioRad	HSV-2	Positive	> 8.0	AI	Positive	8.1	NA	TRUE	VRC	1999	2	Positive	NA	NA	Male	white	NA	NA	6034	NA	NA	NA	Yes	NA
1999-164	BioRad	HSV-1	Negative	< 0.2	AI	Negative	0.1	NA	TRUE	VRC	1999	2	Negative	NA	NA	Male	white	NA	NA	6034	NA	NA	NA	Yes	NA
1999-162	Roche	HSV-1	Negative	0.421	COI	Negative	0.421	NA	FALSE	VRC	1999	1	Positive	NA	NA	Male	white	NA	NA	316	NA	NA	Yes	NA	Yes
1999-162	Roche	HSV-2	Negative	0.096	COI	Negative	0.096	NA	FALSE	VRC	1999	1	Negative	NA	NA	Male	white	NA	NA	316	NA	NA	Yes	NA	Yes
1999-162	DiaSorin	HSV-1	Negative	0.25700000000000001	Index	Negative	0.257	NA	FALSE	VRC	1999	1	Positive	NA	NA	Male	white	NA	NA	316	NA	NA	Yes	NA	Yes
1999-162	DiaSorin	HSV-2	Negative	0.11700000000000001	Index	Negative	0.117	NA	FALSE	VRC	1999	1	Negative	NA	NA	Male	white	NA	NA	316	NA	NA	Yes	NA	Yes
1999-162	BioRad	HSV-1	Negative	0.3	AI	Negative	0.3	NA	FALSE	VRC	1999	1	Positive	NA	NA	Male	white	NA	NA	316	NA	NA	Yes	NA	Yes
1999-162	BioRad	HSV-2	Negative	< 0.2	AI	Negative	0.1	NA	TRUE	VRC	1999	1	Negative	NA	NA	Male	white	NA	NA	316	NA	NA	Yes	NA	Yes
1999-10263	Roche	HSV-1	Positive	43.82	COI	Positive	43.82	NA	FALSE	VRC	1999	3	Positive	NA	NA	Female	white	NA	NA	666	NA	NA	NA	Yes	NA
1999-10263	Roche	HSV-2	Positive	37.14	COI	Positive	37.14	NA	FALSE	VRC	1999	3	Positive	NA	NA	Female	white	NA	NA	666	NA	NA	NA	Yes	NA
1999-10263	DiaSorin	HSV-1	Positive	41.9	Index	Positive	41.9	NA	FALSE	VRC	1999	3	Positive	NA	NA	Female	white	NA	NA	666	NA	NA	NA	Yes	NA
1999-10263	DiaSorin	HSV-2	Positive	5.71	Index	Positive	5.71	NA	FALSE	VRC	1999	3	Positive	NA	NA	Female	white	NA	NA	666	NA	NA	NA	Yes	NA
1999-10263	BioRad	HSV-2	Positive	3.5	AI	Positive	3.5	NA	FALSE	VRC	1999	3	Positive	NA	NA	Female	white	NA	NA	666	NA	NA	NA	Yes	NA
1999-10263	BioRad	HSV-1	Positive	> 8.0	AI	Positive	8.1	NA	TRUE	VRC	1999	3	Positive	NA	NA	Female	white	NA	NA	666	NA	NA	NA	Yes	NA
1998-9995	Roche	HSV-1	Negative	0.037	COI	Negative	0.037	NA	FALSE	VRC	1998	1	Positive	NA	NA	Male	white	NA	NA	NA	3.4	NA	Yes	NA	NA
1998-9995	Roche	HSV-2	Negative	0.11	COI	Negative	0.11	NA	FALSE	VRC	1998	1	Negative	NA	NA	Male	white	NA	NA	NA	3.4	NA	Yes	NA	NA
1998-9995	DiaSorin	HSV-1	Negative	0.107	Index	Negative	0.107	NA	FALSE	VRC	1998	1	Positive	NA	NA	Male	white	NA	NA	NA	3.4	NA	Yes	NA	NA
1998-9995	DiaSorin	HSV-2	Equivocal	1	Index	Equivocal	1.06	initial	FALSE	VRC	1998	1	Negative	NA	NA	Male	white	NA	NA	NA	3.4	NA	Yes	NA	NA
1998-9995	DiaSorin	HSV-2	Equivocal	1.06	Index	Equivocal	1.06	rpt	FALSE	VRC	1998	1	Negative	NA	NA	Male	white	NA	NA	NA	3.4	NA	Yes	NA	NA
1998-9995	DiaSorin	HSV-2	Equivocal	1.06	Index	Equivocal	1.06	rpt	FALSE	VRC	1998	1	Negative	NA	NA	Male	white	NA	NA	NA	3.4	NA	Yes	NA	NA
1998-9995	DiaSorin	HSV-2	Equivocal	1.06	Index	Equivocal	1.06	rpt	FALSE	VRC	1998	1	Negative	NA	NA	Male	white	NA	NA	NA	3.4	NA	Yes	NA	NA
1998-9995	BioRad	HSV-2	Positive	4.1	AI	Positive	4.1	NA	FALSE	VRC	1998	1	Negative	NA	NA	Male	white	NA	NA	NA	3.4	NA	Yes	NA	NA
1998-9995	BioRad	HSV-1	Negative	< 0.2	AI	Negative	0.1	NA	TRUE	VRC	1998	1	Positive	NA	NA	Male	white	NA	NA	NA	3.4	NA	Yes	NA	NA
1998-9739	Roche	HSV-1	Negative	0.038	COI	Negative	0.038	NA	FALSE	VRC	1998	2	Negative	NA	NA	Female	white	NA	NA	244	NA	NA	NA	Yes	NA
1998-9739	Roche	HSV-2	Positive	34.88	COI	Positive	34.88	NA	FALSE	VRC	1998	2	Positive	NA	NA	Female	white	NA	NA	244	NA	NA	NA	Yes	NA
1998-9739	DiaSorin	HSV-1	Negative	0.18099999999999999	Index	Negative	0.181	NA	FALSE	VRC	1998	2	Negative	NA	NA	Female	white	NA	NA	244	NA	NA	NA	Yes	NA
1998-9739	DiaSorin	HSV-2	Positive	12.3	Index	Positive	12.3	NA	FALSE	VRC	1998	2	Positive	NA	NA	Female	white	NA	NA	244	NA	NA	NA	Yes	NA
1998-9739	BioRad	HSV-2	Positive	> 8.0	AI	Positive	8.1	NA	TRUE	VRC	1998	2	Positive	NA	NA	Female	white	NA	NA	244	NA	NA	NA	Yes	NA
1998-9739	BioRad	HSV-1	Negative	< 0.2	AI	Negative	0.1	NA	TRUE	VRC	1998	2	Negative	NA	NA	Female	white	NA	NA	244	NA	NA	NA	Yes	NA
1998-9081	Roche	HSV-1	Positive	12.26	COI	Positive	12.26	NA	FALSE	VRC	1998	1	Positive	NA	NA	Male	white	NA	NA	NA	NA	NA	NA	NA	Yes
1998-9081	Roche	HSV-2	Negative	0.098	COI	Negative	0.098	NA	FALSE	VRC	1998	1	Negative	NA	NA	Male	white	NA	NA	NA	NA	NA	NA	NA	Yes
1998-9081	DiaSorin	HSV-1	Positive	58.3	Index	Positive	58.3	NA	FALSE	VRC	1998	1	Positive	NA	NA	Male	white	NA	NA	NA	NA	NA	NA	NA	Yes
1998-9081	DiaSorin	HSV-2	Negative	9.6799999999999997E-2	Index	Negative	0.0968	NA	FALSE	VRC	1998	1	Negative	NA	NA	Male	white	NA	NA	NA	NA	NA	NA	NA	Yes
1998-9081	BioRad	HSV-1	Positive	> 8.0	AI	Positive	8.1	NA	TRUE	VRC	1998	1	Positive	NA	NA	Male	white	NA	NA	NA	NA	NA	NA	NA	Yes
1998-9081	BioRad	HSV-2	Negative	< 0.2	AI	Negative	0.1	NA	TRUE	VRC	1998	1	Negative	NA	NA	Male	white	NA	NA	NA	NA	NA	NA	NA	Yes
1998-8799	Roche	HSV-1	Positive	29.25	COI	Positive	29.25	NA	FALSE	VRC	1998	3	Positive	NA	NA	Male	white	NA	NA	8922	NA	NA	NA	Yes	NA
1998-8799	Roche	HSV-2	Positive	60.38	COI	Positive	60.38	NA	FALSE	VRC	1998	3	Positive	NA	NA	Male	white	NA	NA	8922	NA	NA	NA	Yes	NA
1998-8799	DiaSorin	HSV-2	Positive	12	Index	Positive	12	NA	FALSE	VRC	1998	3	Positive	NA	NA	Male	white	NA	NA	8922	NA	NA	NA	Yes	NA
1998-8799	BioRad	HSV-2	Positive	4.6	AI	Positive	4.6	NA	FALSE	VRC	1998	3	Positive	NA	NA	Male	white	NA	NA	8922	NA	NA	NA	Yes	NA
1998-8799	BioRad	HSV-1	Positive	> 8.0	AI	Positive	8.1	NA	TRUE	VRC	1998	3	Positive	NA	NA	Male	white	NA	NA	8922	NA	NA	NA	Yes	NA
1998-8734	Roche	HSV-1	Negative	0.038	COI	Negative	0.038	NA	FALSE	VRC	1998	2	Negative	NA	NA	Female	unknown	NA	NA	NA	NA	Yes	NA	Yes	NA
1998-8734	Roche	HSV-2	Positive	9.8	COI	Positive	9.8	NA	FALSE	VRC	1998	2	Positive	NA	NA	Female	unknown	NA	NA	NA	NA	Yes	NA	Yes	NA
1998-8734	DiaSorin	HSV-1	Negative	0.39900000000000002	Index	Negative	0.399	NA	FALSE	VRC	1998	2	Negative	NA	NA	Female	unknown	NA	NA	NA	NA	Yes	NA	Yes	NA
1998-8734	DiaSorin	HSV-2	Positive	14.3	Index	Positive	14.3	NA	FALSE	VRC	1998	2	Positive	NA	NA	Female	unknown	NA	NA	NA	NA	Yes	NA	Yes	NA
1998-8734	BioRad	HSV-2	Positive	> 8.0	AI	Positive	8.1	NA	TRUE	VRC	1998	2	Positive	NA	NA	Female	unknown	NA	NA	NA	NA	Yes	NA	Yes	NA
1998-8734	BioRad	HSV-1	Negative	< 0.2	AI	Negative	0.1	NA	TRUE	VRC	1998	2	Negative	NA	NA	Female	unknown	NA	NA	NA	NA	Yes	NA	Yes	NA
1998-8594	Roche	HSV-1	Negative	0.035	COI	Negative	0.035	NA	FALSE	VRC	1998	2	Negative	NA	NA	Male	white	NA	NA	NA	NA	Yes	NA	NA	NA
1998-8594	Roche	HSV-2	Positive	14.48	COI	Positive	14.48	NA	FALSE	VRC	1998	2	Positive	NA	NA	Male	white	NA	NA	NA	NA	Yes	NA	NA	NA
1998-8594	DiaSorin	HSV-1	Negative	9.1899999999999996E-2	Index	Negative	0.0919	NA	FALSE	VRC	1998	2	Negative	NA	NA	Male	white	NA	NA	NA	NA	Yes	NA	NA	NA
1998-8594	DiaSorin	HSV-2	Positive	17.899999999999999	Index	Positive	17.9	NA	FALSE	VRC	1998	2	Positive	NA	NA	Male	white	NA	NA	NA	NA	Yes	NA	NA	NA
1998-8594	BioRad	HSV-2	Positive	6.3	AI	Positive	6.3	NA	FALSE	VRC	1998	2	Positive	NA	NA	Male	white	NA	NA	NA	NA	Yes	NA	NA	NA
1998-8594	BioRad	HSV-1	Negative	< 0.2	AI	Negative	0.1	NA	TRUE	VRC	1998	2	Negative	NA	NA	Male	white	NA	NA	NA	NA	Yes	NA	NA	NA
1998-8409	Roche	HSV-1	Negative	0.032	COI	Negative	0.032	NA	FALSE	VRC	1998	2	Negative	NA	NA	Male	white	NA	NA	4080	NA	NA	NA	Yes	NA
1998-8409	Roche	HSV-2	Positive	112.8	COI	Positive	112.8	NA	FALSE	VRC	1998	2	Positive	NA	NA	Male	white	NA	NA	4080	NA	NA	NA	Yes	NA
1998-8409	DiaSorin	HSV-1	Negative	0.85599999999999998	Index	Negative	0.856	NA	FALSE	VRC	1998	2	Negative	NA	NA	Male	white	NA	NA	4080	NA	NA	NA	Yes	NA
1998-8409	DiaSorin	HSV-2	Positive	19	Index	Positive	19	NA	FALSE	VRC	1998	2	Positive	NA	NA	Male	white	NA	NA	4080	NA	NA	NA	Yes	NA
1998-8409	BioRad	HSV-2	Positive	> 8.0	AI	Positive	8.1	NA	TRUE	VRC	1998	2	Positive	NA	NA	Male	white	NA	NA	4080	NA	NA	NA	Yes	NA
1998-8409	BioRad	HSV-1	Negative	< 0.2	AI	Negative	0.1	NA	TRUE	VRC	1998	2	Negative	NA	NA	Male	white	NA	NA	4080	NA	NA	NA	Yes	NA
1998-8147	Roche	HSV-1	Positive	1.14	COI	Positive	1.14	NA	FALSE	VRC	1998	3	Positive	NA	NA	Male	white	NA	NA	NA	0	Yes	NA	NA	NA
1998-8147	Roche	HSV-2	Positive	2.56	COI	Positive	2.56	NA	FALSE	VRC	1998	3	Positive	NA	NA	Male	white	NA	NA	NA	0	Yes	NA	NA	NA
1998-8147	DiaSorin	HSV-1	Positive	3.13	Index	Positive	3.13	NA	FALSE	VRC	1998	3	Positive	NA	NA	Male	white	NA	NA	NA	0	Yes	NA	NA	NA
1998-8147	DiaSorin	HSV-2	Positive	2.2200000000000002	Index	Positive	2.22	NA	FALSE	VRC	1998	3	Positive	NA	NA	Male	white	NA	NA	NA	0	Yes	NA	NA	NA
1998-8147	BioRad	HSV-1	Positive	1.5	AI	Positive	1.5	NA	FALSE	VRC	1998	3	Positive	NA	NA	Male	white	NA	NA	NA	0	Yes	NA	NA	NA
1998-8147	BioRad	HSV-2	Negative	0.2	AI	Negative	0.2	NA	FALSE	VRC	1998	3	Positive	NA	NA	Male	white	NA	NA	NA	0	Yes	NA	NA	NA
1998-7754	Roche	HSV-1	Negative	0.031	COI	Negative	0.031	NA	FALSE	VRC	1998	2	Negative	NA	NA	Male	white	NA	NA	8071	NA	NA	NA	Yes	NA
1998-7754	Roche	HSV-2	Positive	116.5	COI	Positive	116.5	NA	FALSE	VRC	1998	2	Positive	NA	NA	Male	white	NA	NA	8071	NA	NA	NA	Yes	NA
1998-7754	DiaSorin	HSV-1	Negative	0.22500000000000001	Index	Negative	0.225	NA	FALSE	VRC	1998	2	Negative	NA	NA	Male	white	NA	NA	8071	NA	NA	NA	Yes	NA
1998-7754	DiaSorin	HSV-2	Positive	>23.6	Index	Positive	23.7	NA	TRUE	VRC	1998	2	Positive	NA	NA	Male	white	NA	NA	8071	NA	NA	NA	Yes	NA
1998-7754	BioRad	HSV-2	Positive	> 8.0	AI	Positive	8.1	NA	TRUE	VRC	1998	2	Positive	NA	NA	Male	white	NA	NA	8071	NA	NA	NA	Yes	NA
1998-7754	BioRad	HSV-1	Negative	< 0.2	AI	Negative	0.1	NA	TRUE	VRC	1998	2	Negative	NA	NA	Male	white	NA	NA	8071	NA	NA	NA	Yes	NA
1998-7422	Roche	HSV-1	Positive	14.17	COI	Positive	14.17	NA	FALSE	VRC	1998	3	Positive	NA	NA	Female	white	NA	NA	NA	NA	NA	NA	Yes	NA
1998-7422	Roche	HSV-2	Positive	29.11	COI	Positive	29.11	NA	FALSE	VRC	1998	3	Positive	NA	NA	Female	white	NA	NA	NA	NA	NA	NA	Yes	NA
1998-7422	DiaSorin	HSV-1	Positive	29.4	Index	Positive	29.4	NA	FALSE	VRC	1998	3	Positive	NA	NA	Female	white	NA	NA	NA	NA	NA	NA	Yes	NA
1998-7422	DiaSorin	HSV-2	Positive	7.14	Index	Positive	7.14	NA	FALSE	VRC	1998	3	Positive	NA	NA	Female	white	NA	NA	NA	NA	NA	NA	Yes	NA
1998-7422	BioRad	HSV-1	Positive	7.4	AI	Positive	7.4	NA	FALSE	VRC	1998	3	Positive	NA	NA	Female	white	NA	NA	NA	NA	NA	NA	Yes	NA
1998-7422	BioRad	HSV-2	Positive	6.7	AI	Positive	6.7	NA	FALSE	VRC	1998	3	Positive	NA	NA	Female	white	NA	NA	NA	NA	NA	NA	Yes	NA
1998-7416	Roche	HSV-1	Negative	0.29	COI	Negative	0.29	NA	FALSE	VRC	1998	3	Positive	NA	NA	Female	white	NA	NA	529	NA	NA	NA	Yes	NA
1998-7416	Roche	HSV-2	Positive	7.28	COI	Positive	7.28	NA	FALSE	VRC	1998	3	Positive	NA	NA	Female	white	NA	NA	529	NA	NA	NA	Yes	NA
1998-7416	DiaSorin	HSV-1	Positive	1.24	Index	Positive	1.24	NA	FALSE	VRC	1998	3	Positive	NA	NA	Female	white	NA	NA	529	NA	NA	NA	Yes	NA
1998-7416	DiaSorin	HSV-2	Positive	1.49	Index	Positive	1.49	NA	FALSE	VRC	1998	3	Positive	NA	NA	Female	white	NA	NA	529	NA	NA	NA	Yes	NA
1998-7416	BioRad	HSV-2	Positive	4.3	AI	Positive	4.3	NA	FALSE	VRC	1998	3	Positive	NA	NA	Female	white	NA	NA	529	NA	NA	NA	Yes	NA
1998-7416	BioRad	HSV-1	Negative	0.3	AI	Negative	0.3	NA	FALSE	VRC	1998	3	Positive	NA	NA	Female	white	NA	NA	529	NA	NA	NA	Yes	NA
1998-7005	Roche	HSV-1	Positive	16.34	COI	Positive	16.34	NA	FALSE	VRC	1998	3	Positive	NA	NA	Female	white	NA	NA	4020	NA	NA	NA	Yes	NA
1998-7005	Roche	HSV-2	Positive	102.4	COI	Positive	102.4	NA	FALSE	VRC	1998	3	Positive	NA	NA	Female	white	NA	NA	4020	NA	NA	NA	Yes	NA
1998-7005	DiaSorin	HSV-1	Positive	19.100000000000001	Index	Positive	19.1	NA	FALSE	VRC	1998	3	Positive	NA	NA	Female	white	NA	NA	4020	NA	NA	NA	Yes	NA
1998-7005	DiaSorin	HSV-2	Positive	11.8	Index	Positive	11.8	NA	FALSE	VRC	1998	3	Positive	NA	NA	Female	white	NA	NA	4020	NA	NA	NA	Yes	NA
1998-7005	BioRad	HSV-1	Positive	> 8.0	AI	Positive	8.1	NA	TRUE	VRC	1998	3	Positive	NA	NA	Female	white	NA	NA	4020	NA	NA	NA	Yes	NA
1998-7005	BioRad	HSV-2	Positive	> 8.0	AI	Positive	8.1	NA	TRUE	VRC	1998	3	Positive	NA	NA	Female	white	NA	NA	4020	NA	NA	NA	Yes	NA
1998-6940	Roche	HSV-1	Positive	19.64	COI	Positive	19.64	NA	FALSE	VRC	1998	3	Positive	NA	NA	Female	white	NA	NA	NA	NA	NA	NA	Yes	NA
1998-6940	Roche	HSV-2	Positive	6.71	COI	Positive	6.71	NA	FALSE	VRC	1998	3	Positive	NA	NA	Female	white	NA	NA	NA	NA	NA	NA	Yes	NA
1998-6940	DiaSorin	HSV-1	Positive	58.9	Index	Positive	58.9	NA	FALSE	VRC	1998	3	Positive	NA	NA	Female	white	NA	NA	NA	NA	NA	NA	Yes	NA
1998-6940	DiaSorin	HSV-2	Positive	3.63	Index	Positive	3.63	NA	FALSE	VRC	1998	3	Positive	NA	NA	Female	white	NA	NA	NA	NA	NA	NA	Yes	NA
1998-6940	BioRad	HSV-1	Positive	> 8.0	AI	Positive	8.1	NA	TRUE	VRC	1998	3	Positive	NA	NA	Female	white	NA	NA	NA	NA	NA	NA	Yes	NA
1998-6940	BioRad	HSV-2	Positive	> 8.0	AI	Positive	8.1	NA	TRUE	VRC	1998	3	Positive	NA	NA	Female	white	NA	NA	NA	NA	NA	NA	Yes	NA
1998-6889	DiaSorin	HSV-1	Positive	28.2	Index	Positive	28.2	NA	FALSE	VRC	1998	3	Positive	NA	NA	Male	white	NA	NA	4140	1.7	Yes	NA	Yes	NA
1998-6889	DiaSorin	HSV-2	Positive	1.79	Index	Positive	1.79	NA	FALSE	VRC	1998	3	Positive	NA	NA	Male	white	NA	NA	4140	1.7	Yes	NA	Yes	NA
1998-6853	Roche	HSV-1	Positive	1.15	COI	Positive	1.15	NA	FALSE	VRC	1998	1	Positive	NA	NA	Female	white	NA	NA	289	NA	NA	Yes	NA	NA
1998-6853	Roche	HSV-2	Negative	0.084	COI	Negative	0.084	NA	FALSE	VRC	1998	1	Negative	NA	NA	Female	white	NA	NA	289	NA	NA	Yes	NA	NA
1998-6853	DiaSorin	HSV-1	Positive	19.399999999999999	Index	Positive	19.4	NA	FALSE	VRC	1998	1	Positive	NA	NA	Female	white	NA	NA	289	NA	NA	Yes	NA	NA
1998-6853	DiaSorin	HSV-2	Negative	0.45200000000000001	Index	Negative	0.452	NA	FALSE	VRC	1998	1	Negative	NA	NA	Female	white	NA	NA	289	NA	NA	Yes	NA	NA
1998-6853	BioRad	HSV-1	Positive	2.9	AI	Positive	2.9	NA	FALSE	VRC	1998	1	Positive	NA	NA	Female	white	NA	NA	289	NA	NA	Yes	NA	NA
1998-6853	BioRad	HSV-2	Negative	< 0.2	AI	Negative	0.1	NA	TRUE	VRC	1998	1	Negative	NA	NA	Female	white	NA	NA	289	NA	NA	Yes	NA	NA
1998-6824	Roche	HSV-1	Negative	0.032	COI	Negative	0.032	NA	FALSE	VRC	1998	2	Negative	NA	NA	Male	white	NA	NA	3377	18.7	Yes	NA	Yes	NA
1998-6824	Roche	HSV-2	Positive	31.93	COI	Positive	31.93	NA	FALSE	VRC	1998	2	Positive	NA	NA	Male	white	NA	NA	3377	18.7	Yes	NA	Yes	NA
1998-6824	DiaSorin	HSV-1	Negative	0.53200000000000003	Index	Negative	0.532	NA	FALSE	VRC	1998	2	Negative	NA	NA	Male	white	NA	NA	3377	18.7	Yes	NA	Yes	NA
1998-6824	DiaSorin	HSV-2	Positive	5.68	Index	Positive	5.68	NA	FALSE	VRC	1998	2	Positive	NA	NA	Male	white	NA	NA	3377	18.7	Yes	NA	Yes	NA
1998-6824	BioRad	HSV-2	Positive	> 8.0	AI	Positive	8.1	NA	TRUE	VRC	1998	2	Positive	NA	NA	Male	white	NA	NA	3377	18.7	Yes	NA	Yes	NA
1998-6824	BioRad	HSV-1	Negative	< 0.2	AI	Negative	0.1	NA	TRUE	VRC	1998	2	Negative	NA	NA	Male	white	NA	NA	3377	18.7	Yes	NA	Yes	NA
1998-6785	Roche	HSV-1	Negative	0.031	COI	Negative	0.031	NA	FALSE	VRC	1998	2	Negative	NA	NA	Male	white	NA	NA	8410	NA	NA	NA	Yes	NA
1998-6785	Roche	HSV-2	Positive	127.9	COI	Positive	127.9	NA	FALSE	VRC	1998	2	Positive	NA	NA	Male	white	NA	NA	8410	NA	NA	NA	Yes	NA
1998-6785	DiaSorin	HSV-1	Negative	0.51300000000000001	Index	Negative	0.513	NA	FALSE	VRC	1998	2	Negative	NA	NA	Male	white	NA	NA	8410	NA	NA	NA	Yes	NA
1998-6785	DiaSorin	HSV-2	Positive	20	Index	Positive	20	NA	FALSE	VRC	1998	2	Positive	NA	NA	Male	white	NA	NA	8410	NA	NA	NA	Yes	NA
1998-6785	BioRad	HSV-2	Positive	> 8.0	AI	Positive	8.1	NA	TRUE	VRC	1998	2	Positive	NA	NA	Male	white	NA	NA	8410	NA	NA	NA	Yes	NA
1998-6785	BioRad	HSV-1	Negative	< 0.2	AI	Negative	0.1	NA	TRUE	VRC	1998	2	Negative	NA	NA	Male	white	NA	NA	8410	NA	NA	NA	Yes	NA
1998-6596	Roche	HSV-1	Positive	32.98	COI	Positive	32.98	NA	FALSE	VRC	1998	3	Positive	NA	NA	Female	white	NA	NA	420	NA	NA	NA	Yes	NA
1998-6596	Roche	HSV-2	Positive	8.67	COI	Positive	8.67	NA	FALSE	VRC	1998	3	Positive	NA	NA	Female	white	NA	NA	420	NA	NA	NA	Yes	NA
1998-6596	DiaSorin	HSV-1	Positive	46.7	Index	Positive	46.7	NA	FALSE	VRC	1998	3	Positive	NA	NA	Female	white	NA	NA	420	NA	NA	NA	Yes	NA
1998-6596	DiaSorin	HSV-2	Positive	4.67	Index	Positive	4.67	NA	FALSE	VRC	1998	3	Positive	NA	NA	Female	white	NA	NA	420	NA	NA	NA	Yes	NA
1998-6596	BioRad	HSV-2	Positive	2.4	AI	Positive	2.4	NA	FALSE	VRC	1998	3	Positive	NA	NA	Female	white	NA	NA	420	NA	NA	NA	Yes	NA
1998-6596	BioRad	HSV-1	Positive	> 8.0	AI	Positive	8.1	NA	TRUE	VRC	1998	3	Positive	NA	NA	Female	white	NA	NA	420	NA	NA	NA	Yes	NA
1998-5166	Roche	HSV-1	Positive	8.93	COI	Positive	8.93	NA	FALSE	VRC	1998	3	Positive	NA	NA	Female	other	NA	NA	NA	NA	Yes	NA	NA	NA
1998-5166	Roche	HSV-2	Positive	4.07	COI	Positive	4.07	NA	FALSE	VRC	1998	3	Positive	NA	NA	Female	other	NA	NA	NA	NA	Yes	NA	NA	NA
1998-5166	DiaSorin	HSV-1	Positive	32.200000000000003	Index	Positive	32.2	NA	FALSE	VRC	1998	3	Positive	NA	NA	Female	other	NA	NA	NA	NA	Yes	NA	NA	NA
1998-5166	DiaSorin	HSV-2	Positive	6.48	Index	Positive	6.48	NA	FALSE	VRC	1998	3	Positive	NA	NA	Female	other	NA	NA	NA	NA	Yes	NA	NA	NA
1998-5166	BioRad	HSV-1	Positive	6.4	AI	Positive	6.4	NA	FALSE	VRC	1998	3	Positive	NA	NA	Female	other	NA	NA	NA	NA	Yes	NA	NA	NA
1998-5166	BioRad	HSV-2	Positive	> 8.0	AI	Positive	8.1	NA	TRUE	VRC	1998	3	Positive	NA	NA	Female	other	NA	NA	NA	NA	Yes	NA	NA	NA
1998-5105	Roche	HSV-1	Positive	4.87	COI	Positive	4.87	NA	FALSE	VRC	1998	3	Positive	NA	NA	Female	white	NA	NA	871	NA	NA	NA	Yes	NA
1998-5105	Roche	HSV-2	Positive	68.7	COI	Positive	68.7	NA	FALSE	VRC	1998	3	Positive	NA	NA	Female	white	NA	NA	871	NA	NA	NA	Yes	NA
1998-5105	DiaSorin	HSV-1	Positive	32.799999999999997	Index	Positive	32.8	NA	FALSE	VRC	1998	3	Positive	NA	NA	Female	white	NA	NA	871	NA	NA	NA	Yes	NA
1998-5105	DiaSorin	HSV-2	Positive	9.66	Index	Positive	9.66	NA	FALSE	VRC	1998	3	Positive	NA	NA	Female	white	NA	NA	871	NA	NA	NA	Yes	NA
1998-5105	BioRad	HSV-1	Positive	4.5	AI	Positive	4.5	NA	FALSE	VRC	1998	3	Positive	NA	NA	Female	white	NA	NA	871	NA	NA	NA	Yes	NA
1998-5105	BioRad	HSV-2	Positive	> 8.0	AI	Positive	8.1	NA	TRUE	VRC	1998	3	Positive	NA	NA	Female	white	NA	NA	871	NA	NA	NA	Yes	NA
1998-4405	Roche	HSV-1	Positive	1.78	COI	Positive	1.78	NA	FALSE	VRC	1998	3	Positive	NA	NA	Male	white	NA	NA	193	NA	NA	NA	Yes	NA
1998-4405	Roche	HSV-2	Positive	2.12	COI	Positive	2.12	NA	FALSE	VRC	1998	3	Positive	NA	NA	Male	white	NA	NA	193	NA	NA	NA	Yes	NA
1998-4405	DiaSorin	HSV-1	Positive	27.7	Index	Positive	27.7	NA	FALSE	VRC	1998	3	Positive	NA	NA	Male	white	NA	NA	193	NA	NA	NA	Yes	NA
1998-4405	DiaSorin	HSV-2	Positive	1.41	Index	Positive	1.41	NA	FALSE	VRC	1998	3	Positive	NA	NA	Male	white	NA	NA	193	NA	NA	NA	Yes	NA
1998-4405	BioRad	HSV-1	Positive	3.8	AI	Positive	3.8	NA	FALSE	VRC	1998	3	Positive	NA	NA	Male	white	NA	NA	193	NA	NA	NA	Yes	NA
1998-4405	BioRad	HSV-2	Positive	1.1	AI	Positive	1.1	NA	FALSE	VRC	1998	3	Positive	NA	NA	Male	white	NA	NA	193	NA	NA	NA	Yes	NA
1998-4372	Roche	HSV-1	Negative	0.026	COI	Negative	0.026	NA	FALSE	VRC	1998	2	Negative	NA	NA	Female	white	NA	NA	1852	NA	NA	NA	Yes	NA
1998-4372	Roche	HSV-2	Positive	34.75	COI	Positive	34.75	NA	FALSE	VRC	1998	2	Positive	NA	NA	Female	white	NA	NA	1852	NA	NA	NA	Yes	NA
1998-4372	DiaSorin	HSV-1	Negative	0.30199999999999999	Index	Negative	0.302	NA	FALSE	VRC	1998	2	Negative	NA	NA	Female	white	NA	NA	1852	NA	NA	NA	Yes	NA
1998-4372	DiaSorin	HSV-2	Positive	9.02	Index	Positive	9.02	NA	FALSE	VRC	1998	2	Positive	NA	NA	Female	white	NA	NA	1852	NA	NA	NA	Yes	NA
1998-4372	BioRad	HSV-2	Positive	> 8.0	AI	Positive	8.1	NA	TRUE	VRC	1998	2	Positive	NA	NA	Female	white	NA	NA	1852	NA	NA	NA	Yes	NA
1998-4372	BioRad	HSV-1	Negative	< 0.2	AI	Negative	0.1	NA	TRUE	VRC	1998	2	Negative	NA	NA	Female	white	NA	NA	1852	NA	NA	NA	Yes	NA
1998-3947	DiaSorin	HSV-1	Negative	0.17499999999999999	Index	Negative	0.175	NA	FALSE	VRC	1998	2	Negative	NA	NA	Male	white	NA	NA	6510	NA	NA	NA	Yes	NA
1998-3947	DiaSorin	HSV-2	Positive	5.79	Index	Positive	5.79	NA	FALSE	VRC	1998	2	Positive	NA	NA	Male	white	NA	NA	6510	NA	NA	NA	Yes	NA
1998-3947	BioRad	HSV-2	Positive	> 8.0	AI	Positive	8.1	NA	TRUE	VRC	1998	2	Positive	NA	NA	Male	white	NA	NA	6510	NA	NA	NA	Yes	NA
1998-3947	BioRad	HSV-1	Negative	< 0.2	AI	Negative	0.1	NA	TRUE	VRC	1998	2	Negative	NA	NA	Male	white	NA	NA	6510	NA	NA	NA	Yes	NA
1998-3238	Roche	HSV-1	Negative	0.03	COI	Negative	0.03	NA	FALSE	VRC	1998	2	Negative	NA	NA	Female	white	NA	NA	NA	48.8	Yes	NA	Yes	NA
1998-3238	Roche	HSV-2	Positive	77.97	COI	Positive	77.97	NA	FALSE	VRC	1998	2	Positive	NA	NA	Female	white	NA	NA	NA	48.8	Yes	NA	Yes	NA
1998-3238	DiaSorin	HSV-1	Negative	0.35499999999999998	Index	Negative	0.355	NA	FALSE	VRC	1998	2	Negative	NA	NA	Female	white	NA	NA	NA	48.8	Yes	NA	Yes	NA
1998-3238	DiaSorin	HSV-2	Positive	>23.6	Index	Positive	23.7	NA	TRUE	VRC	1998	2	Positive	NA	NA	Female	white	NA	NA	NA	48.8	Yes	NA	Yes	NA
1998-3238	BioRad	HSV-1	Negative	0.3	AI	Negative	0.3	NA	FALSE	VRC	1998	2	Negative	NA	NA	Female	white	NA	NA	NA	48.8	Yes	NA	Yes	NA
1998-3238	BioRad	HSV-2	Positive	> 8.0	AI	Positive	8.1	NA	TRUE	VRC	1998	2	Positive	NA	NA	Female	white	NA	NA	NA	48.8	Yes	NA	Yes	NA
1998-3234	Roche	HSV-1	Negative	0.035	COI	Negative	0.035	NA	FALSE	VRC	1998	2	Negative	NA	NA	Male	white	NA	NA	NA	6	NA	NA	Yes	NA
1998-3234	Roche	HSV-2	Positive	27.07	COI	Positive	27.07	NA	FALSE	VRC	1998	2	Positive	NA	NA	Male	white	NA	NA	NA	6	NA	NA	Yes	NA
1998-3234	DiaSorin	HSV-1	Negative	0.16	Index	Negative	0.16	NA	FALSE	VRC	1998	2	Negative	NA	NA	Male	white	NA	NA	NA	6	NA	NA	Yes	NA
1998-3234	DiaSorin	HSV-2	Positive	5.37	Index	Positive	5.37	NA	FALSE	VRC	1998	2	Positive	NA	NA	Male	white	NA	NA	NA	6	NA	NA	Yes	NA
1998-3234	BioRad	HSV-2	Positive	7.9	AI	Positive	7.9	NA	FALSE	VRC	1998	2	Positive	NA	NA	Male	white	NA	NA	NA	6	NA	NA	Yes	NA
1998-3234	BioRad	HSV-1	Negative	< 0.2	AI	Negative	0.1	NA	TRUE	VRC	1998	2	Negative	NA	NA	Male	white	NA	NA	NA	6	NA	NA	Yes	NA
1998-2939	Roche	HSV-1	Positive	6.18	COI	Positive	6.18	NA	FALSE	VRC	1998	3	Positive	NA	NA	Male	white	NA	NA	7942	NA	NA	NA	Yes	NA
1998-2939	Roche	HSV-2	Positive	62.96	COI	Positive	62.96	NA	FALSE	VRC	1998	3	Positive	NA	NA	Male	white	NA	NA	7942	NA	NA	NA	Yes	NA
1998-2939	DiaSorin	HSV-1	Positive	>62.2	Index	Positive	62.3	NA	TRUE	VRC	1998	3	Positive	NA	NA	Male	white	NA	NA	7942	NA	NA	NA	Yes	NA
1998-2939	DiaSorin	HSV-2	Positive	16.7	Index	Positive	16.7	NA	FALSE	VRC	1998	3	Positive	NA	NA	Male	white	NA	NA	7942	NA	NA	NA	Yes	NA
1998-2939	BioRad	HSV-1	Positive	> 8.0	AI	Positive	8.1	NA	TRUE	VRC	1998	3	Positive	NA	NA	Male	white	NA	NA	7942	NA	NA	NA	Yes	NA
1998-2939	BioRad	HSV-2	Positive	> 8.0	AI	Positive	8.1	NA	TRUE	VRC	1998	3	Positive	NA	NA	Male	white	NA	NA	7942	NA	NA	NA	Yes	NA
1998-2231	Roche	HSV-1	Negative	0.105	COI	Negative	0.105	NA	FALSE	VRC	1998	2	Negative	NA	NA	Female	white	NA	NA	3899	10.2	Yes	NA	Yes	NA
1998-2231	Roche	HSV-2	Positive	7.02	COI	Positive	7.02	NA	FALSE	VRC	1998	2	Positive	NA	NA	Female	white	NA	NA	3899	10.2	Yes	NA	Yes	NA
1998-2231	DiaSorin	HSV-1	Positive	2.37	Index	Positive	2.37	NA	FALSE	VRC	1998	2	Negative	NA	NA	Female	white	NA	NA	3899	10.2	Yes	NA	Yes	NA
1998-2231	DiaSorin	HSV-2	Positive	8.15	Index	Positive	8.15	NA	FALSE	VRC	1998	2	Positive	NA	NA	Female	white	NA	NA	3899	10.2	Yes	NA	Yes	NA
1998-2231	BioRad	HSV-2	Positive	3.3	AI	Positive	3.3	NA	FALSE	VRC	1998	2	Positive	NA	NA	Female	white	NA	NA	3899	10.2	Yes	NA	Yes	NA
1998-2231	BioRad	HSV-1	Negative	0.7	AI	Negative	0.7	NA	FALSE	VRC	1998	2	Negative	NA	NA	Female	white	NA	NA	3899	10.2	Yes	NA	Yes	NA
1998-2218	Roche	HSV-1	Negative	0.031	COI	Negative	0.031	NA	FALSE	VRC	1998	2	Negative	NA	NA	Male	white	NA	NA	292	NA	Yes	NA	Yes	NA
1998-2218	Roche	HSV-2	Positive	10.71	COI	Positive	10.71	NA	FALSE	VRC	1998	2	Positive	NA	NA	Male	white	NA	NA	292	NA	Yes	NA	Yes	NA
1998-2218	DiaSorin	HSV-1	Negative	0.39300000000000002	Index	Negative	0.393	NA	FALSE	VRC	1998	2	Negative	NA	NA	Male	white	NA	NA	292	NA	Yes	NA	Yes	NA
1998-2218	DiaSorin	HSV-2	Positive	5.55	Index	Positive	5.55	NA	FALSE	VRC	1998	2	Positive	NA	NA	Male	white	NA	NA	292	NA	Yes	NA	Yes	NA
1998-2218	BioRad	HSV-2	Positive	> 8.0	AI	Positive	8.1	NA	TRUE	VRC	1998	2	Positive	NA	NA	Male	white	NA	NA	292	NA	Yes	NA	Yes	NA
1998-2218	BioRad	HSV-1	Negative	< 0.2	AI	Negative	0.1	NA	TRUE	VRC	1998	2	Negative	NA	NA	Male	white	NA	NA	292	NA	Yes	NA	Yes	NA
1998-2145	Roche	HSV-1	Negative	0.981	COI	Negative	0.981	NA	FALSE	VRC	1998	1	Positive	NA	NA	Female	white	NA	NA	NA	0	NA	Yes	NA	Yes
1998-2145	Roche	HSV-2	Negative	0.086	COI	Negative	0.086	NA	FALSE	VRC	1998	1	Negative	NA	NA	Female	white	NA	NA	NA	0	NA	Yes	NA	Yes
1998-2145	DiaSorin	HSV-1	Positive	11.2	Index	Positive	11.2	NA	FALSE	VRC	1998	1	Positive	NA	NA	Female	white	NA	NA	NA	0	NA	Yes	NA	Yes
1998-2145	DiaSorin	HSV-2	Negative	0.66500000000000004	Index	Negative	0.665	NA	FALSE	VRC	1998	1	Negative	NA	NA	Female	white	NA	NA	NA	0	NA	Yes	NA	Yes
1998-2145	BioRad	HSV-1	Positive	2.7	AI	Positive	2.7	NA	FALSE	VRC	1998	1	Positive	NA	NA	Female	white	NA	NA	NA	0	NA	Yes	NA	Yes
1998-2145	BioRad	HSV-2	Negative	< 0.2	AI	Negative	0.1	NA	TRUE	VRC	1998	1	Negative	NA	NA	Female	white	NA	NA	NA	0	NA	Yes	NA	Yes
1998-1776	Roche	HSV-1	Positive	24.84	COI	Positive	24.84	NA	FALSE	VRC	1998	3	Positive	NA	NA	Male	white	NA	NA	4609	NA	Yes	NA	NA	NA
1998-1776	Roche	HSV-2	Positive	80.01	COI	Positive	80.01	NA	FALSE	VRC	1998	3	Positive	NA	NA	Male	white	NA	NA	4609	NA	Yes	NA	NA	NA
1998-1776	DiaSorin	HSV-1	Positive	39.5	Index	Positive	39.5	NA	FALSE	VRC	1998	3	Positive	NA	NA	Male	white	NA	NA	4609	NA	Yes	NA	NA	NA
1998-1776	DiaSorin	HSV-2	Positive	10.8	Index	Positive	10.8	NA	FALSE	VRC	1998	3	Positive	NA	NA	Male	white	NA	NA	4609	NA	Yes	NA	NA	NA
1998-1776	BioRad	HSV-1	Positive	> 8.0	AI	Positive	8.1	NA	TRUE	VRC	1998	3	Positive	NA	NA	Male	white	NA	NA	4609	NA	Yes	NA	NA	NA
1998-1776	BioRad	HSV-2	Positive	> 8.0	AI	Positive	8.1	NA	TRUE	VRC	1998	3	Positive	NA	NA	Male	white	NA	NA	4609	NA	Yes	NA	NA	NA
1998-11504	Roche	HSV-1	Negative	0.037	COI	Negative	0.037	NA	FALSE	VRC	1998	2	Negative	NA	NA	Male	white	NA	NA	1635	NA	NA	NA	Yes	NA
1998-11504	Roche	HSV-2	Positive	14.43	COI	Positive	14.43	NA	FALSE	VRC	1998	2	Positive	NA	NA	Male	white	NA	NA	1635	NA	NA	NA	Yes	NA
1998-11504	DiaSorin	HSV-1	Negative	0.13600000000000001	Index	Negative	0.136	NA	FALSE	VRC	1998	2	Negative	NA	NA	Male	white	NA	NA	1635	NA	NA	NA	Yes	NA
1998-11504	DiaSorin	HSV-2	Positive	5.54	Index	Positive	5.54	NA	FALSE	VRC	1998	2	Positive	NA	NA	Male	white	NA	NA	1635	NA	NA	NA	Yes	NA
1998-11504	BioRad	HSV-2	Positive	> 8.0	AI	Positive	8.1	NA	TRUE	VRC	1998	2	Positive	NA	NA	Male	white	NA	NA	1635	NA	NA	NA	Yes	NA
1998-11504	BioRad	HSV-1	Negative	< 0.2	AI	Negative	0.1	NA	TRUE	VRC	1998	2	Negative	NA	NA	Male	white	NA	NA	1635	NA	NA	NA	Yes	NA
1998-11209	Roche	HSV-1	Negative	0.036	COI	Negative	0.036	NA	FALSE	VRC	1998	2	Negative	NA	NA	Male	white	NA	NA	1623	NA	Yes	NA	NA	NA
1998-11209	Roche	HSV-2	Positive	100.7	COI	Positive	100.7	NA	FALSE	VRC	1998	2	Positive	NA	NA	Male	white	NA	NA	1623	NA	Yes	NA	NA	NA
1998-11209	DiaSorin	HSV-1	Negative	0.14799999999999999	Index	Negative	0.148	NA	FALSE	VRC	1998	2	Negative	NA	NA	Male	white	NA	NA	1623	NA	Yes	NA	NA	NA
1998-11209	DiaSorin	HSV-2	Positive	9.3000000000000007	Index	Positive	9.3	NA	FALSE	VRC	1998	2	Positive	NA	NA	Male	white	NA	NA	1623	NA	Yes	NA	NA	NA
1998-11209	BioRad	HSV-1	Negative	0.2	AI	Negative	0.2	NA	FALSE	VRC	1998	2	Negative	NA	NA	Male	white	NA	NA	1623	NA	Yes	NA	NA	NA
1998-11209	BioRad	HSV-2	Positive	> 8.0	AI	Positive	8.1	NA	TRUE	VRC	1998	2	Positive	NA	NA	Male	white	NA	NA	1623	NA	Yes	NA	NA	NA
1998-11141	Roche	HSV-1	Negative	0.037	COI	Negative	0.037	NA	FALSE	VRC	1998	2	Negative	NA	NA	Female	other	NA	NA	481	NA	NA	NA	Yes	NA
1998-11141	Roche	HSV-2	Positive	72.33	COI	Positive	72.33	NA	FALSE	VRC	1998	2	Positive	NA	NA	Female	other	NA	NA	481	NA	NA	NA	Yes	NA
1998-11141	DiaSorin	HSV-1	Positive	1.41	Index	Positive	1.41	NA	FALSE	VRC	1998	2	Negative	NA	NA	Female	other	NA	NA	481	NA	NA	NA	Yes	NA
1998-11141	DiaSorin	HSV-2	Positive	8.93	Index	Positive	8.93	NA	FALSE	VRC	1998	2	Positive	NA	NA	Female	other	NA	NA	481	NA	NA	NA	Yes	NA
1998-11141	BioRad	HSV-2	Positive	> 8.0	AI	Positive	8.1	NA	TRUE	VRC	1998	2	Positive	NA	NA	Female	other	NA	NA	481	NA	NA	NA	Yes	NA
1998-11141	BioRad	HSV-1	Negative	< 0.2	AI	Negative	0.1	NA	TRUE	VRC	1998	2	Negative	NA	NA	Female	other	NA	NA	481	NA	NA	NA	Yes	NA
1998-10598	Roche	HSV-1	Negative	0.038	COI	Negative	0.038	NA	FALSE	VRC	1998	2	Negative	NA	NA	Female	black	NA	NA	326	NA	NA	NA	Yes	NA
1998-10598	Roche	HSV-2	Positive	29.68	COI	Positive	29.68	NA	FALSE	VRC	1998	2	Positive	NA	NA	Female	black	NA	NA	326	NA	NA	NA	Yes	NA
1998-10598	DiaSorin	HSV-1	Negative	0.246	Index	Negative	0.246	NA	FALSE	VRC	1998	2	Negative	NA	NA	Female	black	NA	NA	326	NA	NA	NA	Yes	NA
1998-10598	DiaSorin	HSV-2	Positive	6.19	Index	Positive	6.19	NA	FALSE	VRC	1998	2	Positive	NA	NA	Female	black	NA	NA	326	NA	NA	NA	Yes	NA
1998-10598	BioRad	HSV-1	Negative	0.2	AI	Negative	0.2	NA	FALSE	VRC	1998	2	Negative	NA	NA	Female	black	NA	NA	326	NA	NA	NA	Yes	NA
1998-10598	BioRad	HSV-2	Positive	> 8.0	AI	Positive	8.1	NA	TRUE	VRC	1998	2	Positive	NA	NA	Female	black	NA	NA	326	NA	NA	NA	Yes	NA
1998-10321	Roche	HSV-1	Negative	0.027	COI	Negative	0.027	NA	FALSE	VRC	1998	2	Negative	NA	NA	Female	white	NA	NA	302	NA	NA	NA	Yes	NA
1998-10321	Roche	HSV-2	Positive	68.43	COI	Positive	68.43	NA	FALSE	VRC	1998	2	Positive	NA	NA	Female	white	NA	NA	302	NA	NA	NA	Yes	NA
1998-10321	DiaSorin	HSV-1	Negative	0.17	Index	Negative	0.17	NA	FALSE	VRC	1998	2	Negative	NA	NA	Female	white	NA	NA	302	NA	NA	NA	Yes	NA
1998-10321	DiaSorin	HSV-2	Positive	16.100000000000001	Index	Positive	16.1	NA	FALSE	VRC	1998	2	Positive	NA	NA	Female	white	NA	NA	302	NA	NA	NA	Yes	NA
1998-10321	BioRad	HSV-2	Positive	> 8.0	AI	Positive	8.1	NA	TRUE	VRC	1998	2	Positive	NA	NA	Female	white	NA	NA	302	NA	NA	NA	Yes	NA
1998-10321	BioRad	HSV-1	Negative	< 0.2	AI	Negative	0.1	NA	TRUE	VRC	1998	2	Negative	NA	NA	Female	white	NA	NA	302	NA	NA	NA	Yes	NA
1997-9363	Roche	HSV-1	Positive	4.13	COI	Positive	4.13	NA	FALSE	VRC	1997	3	Positive	NA	NA	Female	white	NA	NA	213	NA	NA	NA	Yes	NA
1997-9363	Roche	HSV-2	Positive	25	COI	Positive	25	NA	FALSE	VRC	1997	3	Positive	NA	NA	Female	white	NA	NA	213	NA	NA	NA	Yes	NA
1997-9363	DiaSorin	HSV-1	Positive	12.7	Index	Positive	12.7	NA	FALSE	VRC	1997	3	Positive	NA	NA	Female	white	NA	NA	213	NA	NA	NA	Yes	NA
1997-9363	DiaSorin	HSV-2	Positive	3.95	Index	Positive	3.95	NA	FALSE	VRC	1997	3	Positive	NA	NA	Female	white	NA	NA	213	NA	NA	NA	Yes	NA
1997-9363	BioRad	HSV-1	Positive	1.9	AI	Positive	1.9	NA	FALSE	VRC	1997	3	Positive	NA	NA	Female	white	NA	NA	213	NA	NA	NA	Yes	NA
1997-9363	BioRad	HSV-2	Positive	> 8.0	AI	Positive	8.1	NA	TRUE	VRC	1997	3	Positive	NA	NA	Female	white	NA	NA	213	NA	NA	NA	Yes	NA
1997-6782	Roche	HSV-1	Negative	0.034	COI	Negative	0.034	NA	FALSE	VRC	1997	2	Negative	NA	NA	Female	white	NA	NA	5327	NA	NA	NA	Yes	NA
1997-6782	Roche	HSV-2	Positive	218.5	COI	Positive	218.5	NA	FALSE	VRC	1997	2	Positive	NA	NA	Female	white	NA	NA	5327	NA	NA	NA	Yes	NA
1997-6782	DiaSorin	HSV-1	Negative	3.3000000000000002E-2	Index	Negative	0.033	NA	FALSE	VRC	1997	2	Negative	NA	NA	Female	white	NA	NA	5327	NA	NA	NA	Yes	NA
1997-6782	DiaSorin	HSV-2	Positive	>23.6	Index	Positive	23.7	NA	TRUE	VRC	1997	2	Positive	NA	NA	Female	white	NA	NA	5327	NA	NA	NA	Yes	NA
1997-6782	BioRad	HSV-2	Positive	> 8.0	AI	Positive	8.1	NA	TRUE	VRC	1997	2	Positive	NA	NA	Female	white	NA	NA	5327	NA	NA	NA	Yes	NA
1997-6782	BioRad	HSV-1	Negative	< 0.2	AI	Negative	0.1	NA	TRUE	VRC	1997	2	Negative	NA	NA	Female	white	NA	NA	5327	NA	NA	NA	Yes	NA
1997-6312	Roche	HSV-1	Positive	8.36	COI	Positive	8.36	NA	FALSE	VRC	1997	1	Positive	NA	NA	Male	white	NA	NA	3991	NA	NA	NA	NA	Yes
1997-6312	Roche	HSV-2	Negative	0.149	COI	Negative	0.149	NA	FALSE	VRC	1997	1	Negative	NA	NA	Male	white	NA	NA	3991	NA	NA	NA	NA	Yes
1997-6312	DiaSorin	HSV-1	Positive	34.9	Index	Positive	34.9	NA	FALSE	VRC	1997	1	Positive	NA	NA	Male	white	NA	NA	3991	NA	NA	NA	NA	Yes
1997-6312	DiaSorin	HSV-2	Negative	0.11700000000000001	Index	Negative	0.117	NA	FALSE	VRC	1997	1	Negative	NA	NA	Male	white	NA	NA	3991	NA	NA	NA	NA	Yes
1997-6312	BioRad	HSV-1	Positive	> 8.0	AI	Positive	8.1	NA	TRUE	VRC	1997	1	Positive	NA	NA	Male	white	NA	NA	3991	NA	NA	NA	NA	Yes
1997-6312	BioRad	HSV-2	Negative	< 0.2	AI	Negative	0.1	NA	TRUE	VRC	1997	1	Negative	NA	NA	Male	white	NA	NA	3991	NA	NA	NA	NA	Yes
1997-4903	Roche	HSV-1	Negative	0.035	COI	Negative	0.035	NA	FALSE	VRC	1997	2	Negative	NA	NA	Female	white	NA	NA	NA	25	Yes	NA	Yes	NA
1997-4903	Roche	HSV-2	Positive	128.8	COI	Positive	128.8	NA	FALSE	VRC	1997	2	Positive	NA	NA	Female	white	NA	NA	NA	25	Yes	NA	Yes	NA
1997-4903	DiaSorin	HSV-1	Negative	0.27500000000000002	Index	Negative	0.275	NA	FALSE	VRC	1997	2	Negative	NA	NA	Female	white	NA	NA	NA	25	Yes	NA	Yes	NA
1997-4903	DiaSorin	HSV-2	Positive	13.7	Index	Positive	13.7	NA	FALSE	VRC	1997	2	Positive	NA	NA	Female	white	NA	NA	NA	25	Yes	NA	Yes	NA
1997-4903	BioRad	HSV-2	Positive	> 8.0	AI	Positive	8.1	NA	TRUE	VRC	1997	2	Positive	NA	NA	Female	white	NA	NA	NA	25	Yes	NA	Yes	NA
1997-4903	BioRad	HSV-1	Negative	< 0.2	AI	Negative	0.1	NA	TRUE	VRC	1997	2	Negative	NA	NA	Female	white	NA	NA	NA	25	Yes	NA	Yes	NA
1997-4643	Roche	HSV-1	Negative	0.037	COI	Negative	0.037	NA	FALSE	VRC	1997	2	Negative	NA	NA	Female	white	NA	NA	239	NA	NA	NA	Yes	NA
1997-4643	Roche	HSV-2	Positive	9.54	COI	Positive	9.54	NA	FALSE	VRC	1997	2	Positive	NA	NA	Female	white	NA	NA	239	NA	NA	NA	Yes	NA
1997-4643	DiaSorin	HSV-1	Negative	0.44	Index	Negative	0.44	NA	FALSE	VRC	1997	2	Negative	NA	NA	Female	white	NA	NA	239	NA	NA	NA	Yes	NA
1997-4643	DiaSorin	HSV-2	Positive	1.55	Index	Positive	1.55	NA	FALSE	VRC	1997	2	Positive	NA	NA	Female	white	NA	NA	239	NA	NA	NA	Yes	NA
1997-4643	BioRad	HSV-2	Positive	6.1	AI	Positive	6.1	NA	FALSE	VRC	1997	2	Positive	NA	NA	Female	white	NA	NA	239	NA	NA	NA	Yes	NA
1997-4643	BioRad	HSV-1	Negative	< 0.2	AI	Negative	0.1	NA	TRUE	VRC	1997	2	Negative	NA	NA	Female	white	NA	NA	239	NA	NA	NA	Yes	NA
1997-4118	Roche	HSV-1	Negative	0.035	COI	Negative	0.035	NA	FALSE	VRC	1997	2	Negative	NA	NA	Female	white	NA	NA	2111	NA	Yes	NA	NA	NA
1997-4118	Roche	HSV-2	Positive	52.96	COI	Positive	52.96	NA	FALSE	VRC	1997	2	Positive	NA	NA	Female	white	NA	NA	2111	NA	Yes	NA	NA	NA
1997-4118	DiaSorin	HSV-1	Negative	0.223	Index	Negative	0.223	NA	FALSE	VRC	1997	2	Negative	NA	NA	Female	white	NA	NA	2111	NA	Yes	NA	NA	NA
1997-4118	DiaSorin	HSV-2	Positive	6.46	Index	Positive	6.46	NA	FALSE	VRC	1997	2	Positive	NA	NA	Female	white	NA	NA	2111	NA	Yes	NA	NA	NA
1997-4118	BioRad	HSV-2	Positive	> 8.0	AI	Positive	8.1	NA	TRUE	VRC	1997	2	Positive	NA	NA	Female	white	NA	NA	2111	NA	Yes	NA	NA	NA
1997-4118	BioRad	HSV-1	Negative	< 0.2	AI	Negative	0.1	NA	TRUE	VRC	1997	2	Negative	NA	NA	Female	white	NA	NA	2111	NA	Yes	NA	NA	NA
1997-3825	Roche	HSV-1	Negative	0.469	COI	Negative	0.469	NA	FALSE	VRC	1997	3	Positive	NA	NA	Male	white	NA	NA	328	NA	NA	NA	Yes	NA
1997-3825	Roche	HSV-2	Positive	81.43	COI	Positive	81.43	NA	FALSE	VRC	1997	3	Positive	NA	NA	Male	white	NA	NA	328	NA	NA	NA	Yes	NA
1997-3825	DiaSorin	HSV-1	Positive	20.5	Index	Positive	20.5	NA	FALSE	VRC	1997	3	Positive	NA	NA	Male	white	NA	NA	328	NA	NA	NA	Yes	NA
1997-3825	DiaSorin	HSV-2	Positive	6.95	Index	Positive	6.95	NA	FALSE	VRC	1997	3	Positive	NA	NA	Male	white	NA	NA	328	NA	NA	NA	Yes	NA
1997-3825	BioRad	HSV-1	Positive	4.8	AI	Positive	4.8	NA	FALSE	VRC	1997	3	Positive	NA	NA	Male	white	NA	NA	328	NA	NA	NA	Yes	NA
1997-3825	BioRad	HSV-2	Positive	> 8.0	AI	Positive	8.1	NA	TRUE	VRC	1997	3	Positive	NA	NA	Male	white	NA	NA	328	NA	NA	NA	Yes	NA
1997-3558	Roche	HSV-1	Negative	0.035	COI	Negative	0.035	NA	FALSE	VRC	1997	2	Negative	NA	NA	Male	asian	NA	NA	503	NA	NA	NA	Yes	NA
1997-3558	Roche	HSV-2	Positive	24.8	COI	Positive	24.8	NA	FALSE	VRC	1997	2	Positive	NA	NA	Male	asian	NA	NA	503	NA	NA	NA	Yes	NA
1997-3558	DiaSorin	HSV-1	Negative	0.27800000000000002	Index	Negative	0.278	NA	FALSE	VRC	1997	2	Negative	NA	NA	Male	asian	NA	NA	503	NA	NA	NA	Yes	NA
1997-3558	DiaSorin	HSV-2	Positive	3.46	Index	Positive	3.46	NA	FALSE	VRC	1997	2	Positive	NA	NA	Male	asian	NA	NA	503	NA	NA	NA	Yes	NA
1997-3558	BioRad	HSV-2	Positive	> 8.0	AI	Positive	8.1	NA	TRUE	VRC	1997	2	Positive	NA	NA	Male	asian	NA	NA	503	NA	NA	NA	Yes	NA
1997-3558	BioRad	HSV-1	Negative	< 0.2	AI	Negative	0.1	NA	TRUE	VRC	1997	2	Negative	NA	NA	Male	asian	NA	NA	503	NA	NA	NA	Yes	NA
1997-2036	Roche	HSV-1	Negative	0.037	COI	Negative	0.037	NA	FALSE	VRC	1997	2	Negative	NA	NA	Male	white	NA	NA	2427	49	Yes	NA	Yes	NA
1997-2036	Roche	HSV-2	Positive	16.76	COI	Positive	16.76	NA	FALSE	VRC	1997	2	Positive	NA	NA	Male	white	NA	NA	2427	49	Yes	NA	Yes	NA
1997-2036	DiaSorin	HSV-1	Negative	<0.0100	Index	Negative	0.009	NA	TRUE	VRC	1997	2	Negative	NA	NA	Male	white	NA	NA	2427	49	Yes	NA	Yes	NA
1997-2036	DiaSorin	HSV-2	Positive	4.78	Index	Positive	4.78	NA	FALSE	VRC	1997	2	Positive	NA	NA	Male	white	NA	NA	2427	49	Yes	NA	Yes	NA
1997-2036	BioRad	HSV-2	Positive	> 8.0	AI	Positive	8.1	NA	TRUE	VRC	1997	2	Positive	NA	NA	Male	white	NA	NA	2427	49	Yes	NA	Yes	NA
1997-2036	BioRad	HSV-1	Negative	< 0.2	AI	Negative	0.1	NA	TRUE	VRC	1997	2	Negative	NA	NA	Male	white	NA	NA	2427	49	Yes	NA	Yes	NA
1997-1785	Roche	HSV-1	Positive	58.29	COI	Positive	58.29	NA	FALSE	VRC	1997	3	Positive	NA	NA	Male	white	NA	NA	3521	NA	NA	NA	Yes	NA
1997-1785	Roche	HSV-2	Positive	18.71	COI	Positive	18.71	NA	FALSE	VRC	1997	3	Positive	NA	NA	Male	white	NA	NA	3521	NA	NA	NA	Yes	NA
1997-1785	DiaSorin	HSV-1	Positive	55	Index	Positive	55	NA	FALSE	VRC	1997	3	Positive	NA	NA	Male	white	NA	NA	3521	NA	NA	NA	Yes	NA
1997-1785	DiaSorin	HSV-2	Positive	2.64	Index	Positive	2.64	NA	FALSE	VRC	1997	3	Positive	NA	NA	Male	white	NA	NA	3521	NA	NA	NA	Yes	NA
1997-1785	BioRad	HSV-2	Positive	6.9	AI	Positive	6.9	NA	FALSE	VRC	1997	3	Positive	NA	NA	Male	white	NA	NA	3521	NA	NA	NA	Yes	NA
1997-1785	BioRad	HSV-1	Positive	> 8.0	AI	Positive	8.1	NA	TRUE	VRC	1997	3	Positive	NA	NA	Male	white	NA	NA	3521	NA	NA	NA	Yes	NA
1997-1692	Roche	HSV-1	Negative	0.035	COI	Negative	0.035	NA	FALSE	VRC	1997	2	Negative	NA	NA	Male	white	NA	NA	4246	NA	NA	NA	Yes	NA
1997-1692	Roche	HSV-2	Positive	238.5	COI	Positive	238.5	NA	FALSE	VRC	1997	2	Positive	NA	NA	Male	white	NA	NA	4246	NA	NA	NA	Yes	NA
1997-1692	DiaSorin	HSV-1	Negative	0.28699999999999998	Index	Negative	0.287	NA	FALSE	VRC	1997	2	Negative	NA	NA	Male	white	NA	NA	4246	NA	NA	NA	Yes	NA
1997-1692	DiaSorin	HSV-2	Positive	>23.6	Index	Positive	23.7	NA	TRUE	VRC	1997	2	Positive	NA	NA	Male	white	NA	NA	4246	NA	NA	NA	Yes	NA
1997-1692	BioRad	HSV-1	Negative	0.2	AI	Negative	0.2	NA	FALSE	VRC	1997	2	Negative	NA	NA	Male	white	NA	NA	4246	NA	NA	NA	Yes	NA
1997-1692	BioRad	HSV-2	Positive	> 8.0	AI	Positive	8.1	NA	TRUE	VRC	1997	2	Positive	NA	NA	Male	white	NA	NA	4246	NA	NA	NA	Yes	NA
1997-14704	Roche	HSV-1	Negative	0.035	COI	Negative	0.035	NA	FALSE	VRC	1997	2	Negative	NA	NA	Female	white	NA	NA	2472	43	Yes	NA	Yes	NA
1997-14704	Roche	HSV-2	Positive	149.9	COI	Positive	149.9	NA	FALSE	VRC	1997	2	Positive	NA	NA	Female	white	NA	NA	2472	43	Yes	NA	Yes	NA
1997-14704	DiaSorin	HSV-1	Negative	0.20499999999999999	Index	Negative	0.205	NA	FALSE	VRC	1997	2	Negative	NA	NA	Female	white	NA	NA	2472	43	Yes	NA	Yes	NA
1997-14704	DiaSorin	HSV-2	Positive	20.5	Index	Positive	20.5	NA	FALSE	VRC	1997	2	Positive	NA	NA	Female	white	NA	NA	2472	43	Yes	NA	Yes	NA
1997-14704	BioRad	HSV-2	Positive	> 8.0	AI	Positive	8.1	NA	TRUE	VRC	1997	2	Positive	NA	NA	Female	white	NA	NA	2472	43	Yes	NA	Yes	NA
1997-14704	BioRad	HSV-1	Negative	< 0.2	AI	Negative	0.1	NA	TRUE	VRC	1997	2	Negative	NA	NA	Female	white	NA	NA	2472	43	Yes	NA	Yes	NA
1997-10257	Roche	HSV-1	Positive	5.77	COI	Positive	5.77	NA	FALSE	VRC	1997	1	Positive	NA	NA	Female	white	NA	NA	NA	11.5	NA	Yes	NA	NA
1997-10257	Roche	HSV-2	Negative	0.112	COI	Negative	0.112	NA	FALSE	VRC	1997	1	Negative	NA	NA	Female	white	NA	NA	NA	11.5	NA	Yes	NA	NA
1997-10257	DiaSorin	HSV-1	Positive	9.0399999999999991	Index	Positive	9.04	NA	FALSE	VRC	1997	1	Positive	NA	NA	Female	white	NA	NA	NA	11.5	NA	Yes	NA	NA
1997-10257	DiaSorin	HSV-2	Negative	0.37	Index	Negative	0.37	NA	FALSE	VRC	1997	1	Negative	NA	NA	Female	white	NA	NA	NA	11.5	NA	Yes	NA	NA
1997-10257	BioRad	HSV-1	Positive	4.9	AI	Positive	4.9	NA	FALSE	VRC	1997	1	Positive	NA	NA	Female	white	NA	NA	NA	11.5	NA	Yes	NA	NA
1997-10257	BioRad	HSV-2	Negative	< 0.2	AI	Negative	0.1	NA	TRUE	VRC	1997	1	Negative	NA	NA	Female	white	NA	NA	NA	11.5	NA	Yes	NA	NA
1997-1006	Roche	HSV-1	Negative	0.039	COI	Negative	0.039	NA	FALSE	VRC	1997	2	Negative	NA	NA	Female	white	NA	NA	3590	NA	NA	NA	Yes	NA
1997-1006	Roche	HSV-2	Positive	41.37	COI	Positive	41.37	NA	FALSE	VRC	1997	2	Positive	NA	NA	Female	white	NA	NA	3590	NA	NA	NA	Yes	NA
1997-1006	DiaSorin	HSV-1	Negative	0.21099999999999999	Index	Negative	0.211	NA	FALSE	VRC	1997	2	Negative	NA	NA	Female	white	NA	NA	3590	NA	NA	NA	Yes	NA
1997-1006	DiaSorin	HSV-2	Positive	6.16	Index	Positive	6.16	NA	FALSE	VRC	1997	2	Positive	NA	NA	Female	white	NA	NA	3590	NA	NA	NA	Yes	NA
1997-1006	BioRad	HSV-2	Positive	> 8.0	AI	Positive	8.1	NA	TRUE	VRC	1997	2	Positive	NA	NA	Female	white	NA	NA	3590	NA	NA	NA	Yes	NA
1997-1006	BioRad	HSV-1	Negative	< 0.2	AI	Negative	0.1	NA	TRUE	VRC	1997	2	Negative	NA	NA	Female	white	NA	NA	3590	NA	NA	NA	Yes	NA
1996-9788	Roche	HSV-1	Negative	0.035	COI	Negative	0.035	NA	FALSE	VRC	1996	2	Negative	NA	NA	Female	white	NA	NA	6398	NA	NA	NA	Yes	NA
1996-9788	Roche	HSV-2	Positive	51.19	COI	Positive	51.19	NA	FALSE	VRC	1996	2	Positive	NA	NA	Female	white	NA	NA	6398	NA	NA	NA	Yes	NA
1996-9788	DiaSorin	HSV-1	Negative	0.23799999999999999	Index	Negative	0.238	NA	FALSE	VRC	1996	2	Negative	NA	NA	Female	white	NA	NA	6398	NA	NA	NA	Yes	NA
1996-9788	DiaSorin	HSV-2	Positive	9.36	Index	Positive	9.36	NA	FALSE	VRC	1996	2	Positive	NA	NA	Female	white	NA	NA	6398	NA	NA	NA	Yes	NA
1996-9788	BioRad	HSV-2	Positive	> 8.0	AI	Positive	8.1	NA	TRUE	VRC	1996	2	Positive	NA	NA	Female	white	NA	NA	6398	NA	NA	NA	Yes	NA
1996-9788	BioRad	HSV-1	Negative	< 0.2	AI	Negative	0.1	NA	TRUE	VRC	1996	2	Negative	NA	NA	Female	white	NA	NA	6398	NA	NA	NA	Yes	NA
1996-8209	Roche	HSV-1	Positive	2.19	COI	Positive	2.19	NA	FALSE	VRC	1996	3	Positive	NA	NA	Female	white	NA	NA	4032	NA	NA	NA	Yes	NA
1996-8209	Roche	HSV-2	Positive	35.76	COI	Positive	35.76	NA	FALSE	VRC	1996	3	Positive	NA	NA	Female	white	NA	NA	4032	NA	NA	NA	Yes	NA
1996-8209	DiaSorin	HSV-1	Positive	3	Index	Positive	3	NA	FALSE	VRC	1996	3	Positive	NA	NA	Female	white	NA	NA	4032	NA	NA	NA	Yes	NA
1996-8209	DiaSorin	HSV-2	Positive	20.100000000000001	Index	Positive	20.1	NA	FALSE	VRC	1996	3	Positive	NA	NA	Female	white	NA	NA	4032	NA	NA	NA	Yes	NA
1996-8209	BioRad	HSV-1	Positive	1.3	AI	Positive	1.3	NA	FALSE	VRC	1996	3	Positive	NA	NA	Female	white	NA	NA	4032	NA	NA	NA	Yes	NA
1996-8209	BioRad	HSV-2	Positive	> 8.0	AI	Positive	8.1	NA	TRUE	VRC	1996	3	Positive	NA	NA	Female	white	NA	NA	4032	NA	NA	NA	Yes	NA
1996-7385	Roche	HSV-1	Positive	10.98	COI	Positive	10.98	NA	FALSE	VRC	1996	3	Positive	NA	NA	Female	white	NA	NA	3285	NA	NA	NA	Yes	NA
1996-7385	Roche	HSV-2	Positive	54.08	COI	Positive	54.08	NA	FALSE	VRC	1996	3	Positive	NA	NA	Female	white	NA	NA	3285	NA	NA	NA	Yes	NA
1996-7385	DiaSorin	HSV-1	Positive	59.7	Index	Positive	59.7	NA	FALSE	VRC	1996	3	Positive	NA	NA	Female	white	NA	NA	3285	NA	NA	NA	Yes	NA
1996-7385	DiaSorin	HSV-2	Positive	10.199999999999999	Index	Positive	10.2	NA	FALSE	VRC	1996	3	Positive	NA	NA	Female	white	NA	NA	3285	NA	NA	NA	Yes	NA
1996-7385	BioRad	HSV-1	Positive	> 8.0	AI	Positive	8.1	NA	TRUE	VRC	1996	3	Positive	NA	NA	Female	white	NA	NA	3285	NA	NA	NA	Yes	NA
1996-7385	BioRad	HSV-2	Positive	> 8.0	AI	Positive	8.1	NA	TRUE	VRC	1996	3	Positive	NA	NA	Female	white	NA	NA	3285	NA	NA	NA	Yes	NA
1996-7141	Roche	HSV-1	Positive	9.25	COI	Positive	9.25	NA	FALSE	VRC	1996	3	Positive	NA	NA	Female	white	NA	NA	2721	16.9	NA	NA	Yes	NA
1996-7141	Roche	HSV-2	Positive	17.89	COI	Positive	17.89	NA	FALSE	VRC	1996	3	Positive	NA	NA	Female	white	NA	NA	2721	16.9	NA	NA	Yes	NA
1996-7141	DiaSorin	HSV-1	Positive	5.25	Index	Positive	5.25	NA	FALSE	VRC	1996	3	Positive	NA	NA	Female	white	NA	NA	2721	16.9	NA	NA	Yes	NA
1996-7141	DiaSorin	HSV-2	Positive	8.41	Index	Positive	8.41	NA	FALSE	VRC	1996	3	Positive	NA	NA	Female	white	NA	NA	2721	16.9	NA	NA	Yes	NA
1996-7141	BioRad	HSV-2	Positive	5.4	AI	Positive	5.4	NA	FALSE	VRC	1996	3	Positive	NA	NA	Female	white	NA	NA	2721	16.9	NA	NA	Yes	NA
1996-7141	BioRad	HSV-1	Positive	3.5	AI	Positive	3.5	NA	FALSE	VRC	1996	3	Positive	NA	NA	Female	white	NA	NA	2721	16.9	NA	NA	Yes	NA
1996-6375	Roche	HSV-1	Negative	0.864	COI	Negative	0.864	NA	FALSE	VRC	1996	3	Positive	NA	NA	Female	white	NA	NA	NA	NA	NA	NA	Yes	NA
1996-6375	Roche	HSV-2	Positive	5.13	COI	Positive	5.13	NA	FALSE	VRC	1996	3	Positive	NA	NA	Female	white	NA	NA	NA	NA	NA	NA	Yes	NA
1996-6375	DiaSorin	HSV-1	Positive	1.87	Index	Positive	1.87	NA	FALSE	VRC	1996	3	Positive	NA	NA	Female	white	NA	NA	NA	NA	NA	NA	Yes	NA
1996-6375	DiaSorin	HSV-2	Positive	1.73	Index	Positive	1.73	NA	FALSE	VRC	1996	3	Positive	NA	NA	Female	white	NA	NA	NA	NA	NA	NA	Yes	NA
1996-6375	BioRad	HSV-2	Positive	3	AI	Positive	3	NA	FALSE	VRC	1996	3	Positive	NA	NA	Female	white	NA	NA	NA	NA	NA	NA	Yes	NA
1996-6375	BioRad	HSV-1	Negative	0.8	AI	Negative	0.8	NA	FALSE	VRC	1996	3	Positive	NA	NA	Female	white	NA	NA	NA	NA	NA	NA	Yes	NA
1996-6060	Roche	HSV-1	Negative	0.035	COI	Negative	0.035	NA	FALSE	VRC	1996	2	Negative	NA	NA	Female	white	NA	NA	4299	NA	NA	NA	Yes	NA
1996-6060	Roche	HSV-2	Positive	43.53	COI	Positive	43.53	NA	FALSE	VRC	1996	2	Positive	NA	NA	Female	white	NA	NA	4299	NA	NA	NA	Yes	NA
1996-6060	DiaSorin	HSV-1	Negative	0.16900000000000001	Index	Negative	0.169	NA	FALSE	VRC	1996	2	Negative	NA	NA	Female	white	NA	NA	4299	NA	NA	NA	Yes	NA
1996-6060	DiaSorin	HSV-2	Positive	5.28	Index	Positive	5.28	NA	FALSE	VRC	1996	2	Positive	NA	NA	Female	white	NA	NA	4299	NA	NA	NA	Yes	NA
1996-6060	BioRad	HSV-2	Positive	> 8.0	AI	Positive	8.1	NA	TRUE	VRC	1996	2	Positive	NA	NA	Female	white	NA	NA	4299	NA	NA	NA	Yes	NA
1996-6060	BioRad	HSV-1	Negative	< 0.2	AI	Negative	0.1	NA	TRUE	VRC	1996	2	Negative	NA	NA	Female	white	NA	NA	4299	NA	NA	NA	Yes	NA
1996-596	Roche	HSV-1	Negative	0.035	COI	Negative	0.035	NA	FALSE	VRC	1996	2	Negative	NA	NA	Female	white	NA	NA	2297	NA	NA	NA	Yes	NA
1996-5839	Roche	HSV-1	Negative	0.034	COI	Negative	0.034	NA	FALSE	VRC	1996	2	Negative	NA	NA	Male	white	NA	NA	559	21.8	Yes	NA	Yes	NA
1996-5839	Roche	HSV-2	Positive	29.67	COI	Positive	29.67	NA	FALSE	VRC	1996	2	Positive	NA	NA	Male	white	NA	NA	559	21.8	Yes	NA	Yes	NA
1996-5839	DiaSorin	HSV-1	Negative	0.11700000000000001	Index	Negative	0.117	NA	FALSE	VRC	1996	2	Negative	NA	NA	Male	white	NA	NA	559	21.8	Yes	NA	Yes	NA
1996-5839	DiaSorin	HSV-2	Positive	3.62	Index	Positive	3.62	NA	FALSE	VRC	1996	2	Positive	NA	NA	Male	white	NA	NA	559	21.8	Yes	NA	Yes	NA
1996-5839	BioRad	HSV-2	Positive	> 8.0	AI	Positive	8.1	NA	TRUE	VRC	1996	2	Positive	NA	NA	Male	white	NA	NA	559	21.8	Yes	NA	Yes	NA
1996-5839	BioRad	HSV-1	Negative	< 0.2	AI	Negative	0.1	NA	TRUE	VRC	1996	2	Negative	NA	NA	Male	white	NA	NA	559	21.8	Yes	NA	Yes	NA
1996-5512	Roche	HSV-1	Negative	0.036	COI	Negative	0.036	NA	FALSE	VRC	1996	2	Negative	NA	NA	Male	white	NA	NA	2874	NA	NA	NA	Yes	NA
1996-5512	Roche	HSV-2	Positive	108.6	COI	Positive	108.6	NA	FALSE	VRC	1996	2	Positive	NA	NA	Male	white	NA	NA	2874	NA	NA	NA	Yes	NA
1996-5512	DiaSorin	HSV-1	Negative	0.1	Index	Negative	0.1	NA	FALSE	VRC	1996	2	Negative	NA	NA	Male	white	NA	NA	2874	NA	NA	NA	Yes	NA
1996-5512	DiaSorin	HSV-2	Positive	12	Index	Positive	12	NA	FALSE	VRC	1996	2	Positive	NA	NA	Male	white	NA	NA	2874	NA	NA	NA	Yes	NA
1996-5512	BioRad	HSV-2	Positive	> 8.0	AI	Positive	8.1	NA	TRUE	VRC	1996	2	Positive	NA	NA	Male	white	NA	NA	2874	NA	NA	NA	Yes	NA
1996-5512	BioRad	HSV-1	Negative	< 0.2	AI	Negative	0.1	NA	TRUE	VRC	1996	2	Negative	NA	NA	Male	white	NA	NA	2874	NA	NA	NA	Yes	NA
1996-4927	Roche	HSV-1	Negative	0.036	COI	Negative	0.036	NA	FALSE	VRC	1996	2	Negative	NA	NA	Female	white	NA	NA	868	NA	NA	NA	Yes	NA
1996-4927	Roche	HSV-2	Positive	24.76	COI	Positive	24.76	NA	FALSE	VRC	1996	2	Positive	NA	NA	Female	white	NA	NA	868	NA	NA	NA	Yes	NA
1996-4927	DiaSorin	HSV-1	Negative	0.32900000000000001	Index	Negative	0.329	NA	FALSE	VRC	1996	2	Negative	NA	NA	Female	white	NA	NA	868	NA	NA	NA	Yes	NA
1996-4927	DiaSorin	HSV-2	Positive	2.5099999999999998	Index	Positive	2.51	NA	FALSE	VRC	1996	2	Positive	NA	NA	Female	white	NA	NA	868	NA	NA	NA	Yes	NA
1996-4927	BioRad	HSV-2	Positive	4.7	AI	Positive	4.7	NA	FALSE	VRC	1996	2	Positive	NA	NA	Female	white	NA	NA	868	NA	NA	NA	Yes	NA
1996-4927	BioRad	HSV-1	Negative	< 0.2	AI	Negative	0.1	NA	TRUE	VRC	1996	2	Negative	NA	NA	Female	white	NA	NA	868	NA	NA	NA	Yes	NA
1996-4828	Roche	HSV-1	Negative	0.036	COI	Negative	0.036	NA	FALSE	VRC	1996	2	Negative	NA	NA	Female	white	NA	NA	NA	21.2	NA	NA	Yes	NA
1996-4828	Roche	HSV-2	Positive	41.16	COI	Positive	41.16	NA	FALSE	VRC	1996	2	Positive	NA	NA	Female	white	NA	NA	NA	21.2	NA	NA	Yes	NA
1996-4828	DiaSorin	HSV-1	Negative	0.25700000000000001	Index	Negative	0.257	NA	FALSE	VRC	1996	2	Negative	NA	NA	Female	white	NA	NA	NA	21.2	NA	NA	Yes	NA
1996-4828	DiaSorin	HSV-2	Positive	4.79	Index	Positive	4.79	NA	FALSE	VRC	1996	2	Positive	NA	NA	Female	white	NA	NA	NA	21.2	NA	NA	Yes	NA
1996-4828	BioRad	HSV-2	Positive	5.2	AI	Positive	5.2	NA	FALSE	VRC	1996	2	Positive	NA	NA	Female	white	NA	NA	NA	21.2	NA	NA	Yes	NA
1996-4828	BioRad	HSV-1	Negative	< 0.2	AI	Negative	0.1	NA	TRUE	VRC	1996	2	Negative	NA	NA	Female	white	NA	NA	NA	21.2	NA	NA	Yes	NA
1996-4632	Roche	HSV-1	Negative	0.038	COI	Negative	0.038	NA	FALSE	VRC	1996	2	Negative	NA	NA	Female	white	NA	NA	NA	4	NA	NA	Yes	NA
1996-4632	Roche	HSV-2	Positive	8.05	COI	Positive	8.05	NA	FALSE	VRC	1996	2	Positive	NA	NA	Female	white	NA	NA	NA	4	NA	NA	Yes	NA
1996-4632	DiaSorin	HSV-1	Negative	0.189	Index	Negative	0.189	NA	FALSE	VRC	1996	2	Negative	NA	NA	Female	white	NA	NA	NA	4	NA	NA	Yes	NA
1996-4632	DiaSorin	HSV-2	Positive	2.81	Index	Positive	2.81	NA	FALSE	VRC	1996	2	Positive	NA	NA	Female	white	NA	NA	NA	4	NA	NA	Yes	NA
1996-4632	BioRad	HSV-2	Positive	2.5	AI	Positive	2.5	NA	FALSE	VRC	1996	2	Positive	NA	NA	Female	white	NA	NA	NA	4	NA	NA	Yes	NA
1996-4632	BioRad	HSV-1	Negative	< 0.2	AI	Negative	0.1	NA	TRUE	VRC	1996	2	Negative	NA	NA	Female	white	NA	NA	NA	4	NA	NA	Yes	NA
1996-4592	Roche	HSV-1	Negative	0.036	COI	Negative	0.036	NA	FALSE	VRC	1996	2	Negative	NA	NA	Female	white	NA	NA	3949	NA	NA	NA	Yes	NA
1996-4592	Roche	HSV-2	Positive	60.86	COI	Positive	60.86	NA	FALSE	VRC	1996	2	Positive	NA	NA	Female	white	NA	NA	3949	NA	NA	NA	Yes	NA
1996-4592	DiaSorin	HSV-1	Negative	0.104	Index	Negative	0.104	NA	FALSE	VRC	1996	2	Negative	NA	NA	Female	white	NA	NA	3949	NA	NA	NA	Yes	NA
1996-4592	DiaSorin	HSV-2	Positive	10.199999999999999	Index	Positive	10.2	NA	FALSE	VRC	1996	2	Positive	NA	NA	Female	white	NA	NA	3949	NA	NA	NA	Yes	NA
1996-4592	BioRad	HSV-2	Positive	4.1	AI	Positive	4.1	NA	FALSE	VRC	1996	2	Positive	NA	NA	Female	white	NA	NA	3949	NA	NA	NA	Yes	NA
1996-4592	BioRad	HSV-1	Negative	< 0.2	AI	Negative	0.1	NA	TRUE	VRC	1996	2	Negative	NA	NA	Female	white	NA	NA	3949	NA	NA	NA	Yes	NA
1996-4385	Roche	HSV-1	Negative	0.035	COI	Negative	0.035	NA	FALSE	VRC	1996	2	Negative	NA	NA	Male	white	NA	NA	661	NA	NA	NA	Yes	NA
1996-4385	Roche	HSV-2	Positive	23.25	COI	Positive	23.25	NA	FALSE	VRC	1996	2	Positive	NA	NA	Male	white	NA	NA	661	NA	NA	NA	Yes	NA
1996-4385	DiaSorin	HSV-1	Negative	0.224	Index	Negative	0.224	NA	FALSE	VRC	1996	2	Negative	NA	NA	Male	white	NA	NA	661	NA	NA	NA	Yes	NA
1996-4385	DiaSorin	HSV-2	Positive	2.02	Index	Positive	2.02	NA	FALSE	VRC	1996	2	Positive	NA	NA	Male	white	NA	NA	661	NA	NA	NA	Yes	NA
1996-4385	BioRad	HSV-2	Positive	6.5	AI	Positive	6.5	NA	FALSE	VRC	1996	2	Positive	NA	NA	Male	white	NA	NA	661	NA	NA	NA	Yes	NA
1996-4385	BioRad	HSV-1	Negative	0.2	AI	Negative	0.2	NA	FALSE	VRC	1996	2	Negative	NA	NA	Male	white	NA	NA	661	NA	NA	NA	Yes	NA
1996-3393	Roche	HSV-1	Negative	0.044	COI	Negative	0.044	NA	FALSE	VRC	1996	2	Negative	NA	NA	Male	white	NA	NA	NA	3.9	Yes	NA	NA	NA
1996-3393	Roche	HSV-2	Positive	32.73	COI	Positive	32.73	NA	FALSE	VRC	1996	2	Positive	NA	NA	Male	white	NA	NA	NA	3.9	Yes	NA	NA	NA
1996-3393	DiaSorin	HSV-1	Negative	0.66500000000000004	Index	Negative	0.665	NA	FALSE	VRC	1996	2	Negative	NA	NA	Male	white	NA	NA	NA	3.9	Yes	NA	NA	NA
1996-3393	DiaSorin	HSV-2	Positive	2.92	Index	Positive	2.92	NA	FALSE	VRC	1996	2	Positive	NA	NA	Male	white	NA	NA	NA	3.9	Yes	NA	NA	NA
1996-3393	BioRad	HSV-2	Positive	> 8.0	AI	Positive	8.1	NA	TRUE	VRC	1996	2	Positive	NA	NA	Male	white	NA	NA	NA	3.9	Yes	NA	NA	NA
1996-3393	BioRad	HSV-1	Negative	< 0.2	AI	Negative	0.1	NA	TRUE	VRC	1996	2	Negative	NA	NA	Male	white	NA	NA	NA	3.9	Yes	NA	NA	NA
1996-3176	Roche	HSV-1	Positive	2.04	COI	Positive	2.04	NA	FALSE	VRC	1996	3	Positive	NA	NA	Male	white	NA	NA	NA	27.9	Yes	NA	Yes	NA
1996-3176	Roche	HSV-2	Positive	26.9	COI	Positive	26.9	NA	FALSE	VRC	1996	3	Positive	NA	NA	Male	white	NA	NA	NA	27.9	Yes	NA	Yes	NA
1996-3176	DiaSorin	HSV-1	Positive	11.9	Index	Positive	11.9	NA	FALSE	VRC	1996	3	Positive	NA	NA	Male	white	NA	NA	NA	27.9	Yes	NA	Yes	NA
1996-3176	DiaSorin	HSV-2	Positive	4.3099999999999996	Index	Positive	4.31	NA	FALSE	VRC	1996	3	Positive	NA	NA	Male	white	NA	NA	NA	27.9	Yes	NA	Yes	NA
1996-3176	BioRad	HSV-1	Positive	4.7	AI	Positive	4.7	NA	FALSE	VRC	1996	3	Positive	NA	NA	Male	white	NA	NA	NA	27.9	Yes	NA	Yes	NA
1996-3176	BioRad	HSV-2	Positive	> 8.0	AI	Positive	8.1	NA	TRUE	VRC	1996	3	Positive	NA	NA	Male	white	NA	NA	NA	27.9	Yes	NA	Yes	NA
1996-3175	Roche	HSV-1	Negative	0.037	COI	Negative	0.037	NA	FALSE	VRC	1996	2	Negative	NA	NA	Male	white	NA	NA	8119	NA	NA	NA	Yes	NA
1996-3175	Roche	HSV-2	Positive	7.11	COI	Positive	7.11	NA	FALSE	VRC	1996	2	Positive	NA	NA	Male	white	NA	NA	8119	NA	NA	NA	Yes	NA
1996-3175	DiaSorin	HSV-1	Negative	0.128	Index	Negative	0.128	NA	FALSE	VRC	1996	2	Negative	NA	NA	Male	white	NA	NA	8119	NA	NA	NA	Yes	NA
1996-3175	DiaSorin	HSV-2	Equivocal	0.996	Index	Equivocal	1.09	initial	FALSE	VRC	1996	2	Positive	NA	NA	Male	white	NA	NA	8119	NA	NA	NA	Yes	NA
1996-3175	DiaSorin	HSV-2	Equivocal	1.07	Index	Equivocal	1.07	rpt	FALSE	VRC	1996	2	Positive	NA	NA	Male	white	NA	NA	8119	NA	NA	NA	Yes	NA
1996-3175	DiaSorin	HSV-2	Positive	1.1000000000000001	Index	Positive	1.1	rpt	FALSE	VRC	1996	2	Positive	NA	NA	Male	white	NA	NA	8119	NA	NA	NA	Yes	NA
1996-3175	DiaSorin	HSV-2	Positive	1.1000000000000001	Index	Positive	1.1	rpt	FALSE	VRC	1996	2	Positive	NA	NA	Male	white	NA	NA	8119	NA	NA	NA	Yes	NA
1996-3175	BioRad	HSV-2	Positive	2.3	AI	Positive	2.3	NA	FALSE	VRC	1996	2	Positive	NA	NA	Male	white	NA	NA	8119	NA	NA	NA	Yes	NA
1996-3175	BioRad	HSV-1	Negative	< 0.2	AI	Negative	0.1	NA	TRUE	VRC	1996	2	Negative	NA	NA	Male	white	NA	NA	8119	NA	NA	NA	Yes	NA
1996-3032	Roche	HSV-1	Positive	43.09	COI	Positive	43.09	NA	FALSE	VRC	1996	3	Positive	NA	NA	Female	white	NA	NA	3551	61.8	NA	NA	Yes	NA
1996-3032	Roche	HSV-2	Positive	22.4	COI	Positive	22.4	NA	FALSE	VRC	1996	3	Positive	NA	NA	Female	white	NA	NA	3551	61.8	NA	NA	Yes	NA
1996-3032	DiaSorin	HSV-1	Positive	39.5	Index	Positive	39.5	NA	FALSE	VRC	1996	3	Positive	NA	NA	Female	white	NA	NA	3551	61.8	NA	NA	Yes	NA
1996-3032	DiaSorin	HSV-2	Positive	4	Index	Positive	4	NA	FALSE	VRC	1996	3	Positive	NA	NA	Female	white	NA	NA	3551	61.8	NA	NA	Yes	NA
1996-3032	BioRad	HSV-2	Positive	3.9	AI	Positive	3.9	NA	FALSE	VRC	1996	3	Positive	NA	NA	Female	white	NA	NA	3551	61.8	NA	NA	Yes	NA
1996-3032	BioRad	HSV-1	Positive	> 8.0	AI	Positive	8.1	NA	TRUE	VRC	1996	3	Positive	NA	NA	Female	white	NA	NA	3551	61.8	NA	NA	Yes	NA
1996-2860	Roche	HSV-1	Positive	26.28	COI	Positive	26.28	NA	FALSE	VRC	1996	3	Positive	NA	NA	Female	white	NA	NA	NA	NA	NA	NA	Yes	NA
1996-2860	Roche	HSV-2	Positive	31.9	COI	Positive	31.9	NA	FALSE	VRC	1996	3	Positive	NA	NA	Female	white	NA	NA	NA	NA	NA	NA	Yes	NA
1996-2860	DiaSorin	HSV-1	Positive	49.3	Index	Positive	49.3	NA	FALSE	VRC	1996	3	Positive	NA	NA	Female	white	NA	NA	NA	NA	NA	NA	Yes	NA
1996-2860	DiaSorin	HSV-2	Positive	10.8	Index	Positive	10.8	NA	FALSE	VRC	1996	3	Positive	NA	NA	Female	white	NA	NA	NA	NA	NA	NA	Yes	NA
1996-2860	BioRad	HSV-1	Positive	> 8.0	AI	Positive	8.1	NA	TRUE	VRC	1996	3	Positive	NA	NA	Female	white	NA	NA	NA	NA	NA	NA	Yes	NA
1996-2860	BioRad	HSV-2	Positive	> 8.0	AI	Positive	8.1	NA	TRUE	VRC	1996	3	Positive	NA	NA	Female	white	NA	NA	NA	NA	NA	NA	Yes	NA
1996-2587	Roche	HSV-1	Positive	11.72	COI	Positive	11.72	NA	FALSE	VRC	1996	3	Positive	NA	NA	Male	white	NA	NA	2807	NA	NA	NA	Yes	NA
1996-2587	Roche	HSV-2	Positive	28.27	COI	Positive	28.27	NA	FALSE	VRC	1996	3	Positive	NA	NA	Male	white	NA	NA	2807	NA	NA	NA	Yes	NA
1996-2587	DiaSorin	HSV-1	Positive	25.6	Index	Positive	25.6	NA	FALSE	VRC	1996	3	Positive	NA	NA	Male	white	NA	NA	2807	NA	NA	NA	Yes	NA
1996-2587	DiaSorin	HSV-2	Positive	5.92	Index	Positive	5.92	NA	FALSE	VRC	1996	3	Positive	NA	NA	Male	white	NA	NA	2807	NA	NA	NA	Yes	NA
1996-2587	BioRad	HSV-2	Positive	7.3	AI	Positive	7.3	NA	FALSE	VRC	1996	3	Positive	NA	NA	Male	white	NA	NA	2807	NA	NA	NA	Yes	NA
1996-2587	BioRad	HSV-1	Positive	> 8.0	AI	Positive	8.1	NA	TRUE	VRC	1996	3	Positive	NA	NA	Male	white	NA	NA	2807	NA	NA	NA	Yes	NA
1996-204	Roche	HSV-1	Negative	0.036	COI	Negative	0.036	NA	FALSE	VRC	1996	2	Negative	NA	NA	Female	white	NA	NA	3478	NA	NA	NA	Yes	NA
1996-204	Roche	HSV-2	Positive	26.63	COI	Positive	26.63	NA	FALSE	VRC	1996	2	Positive	NA	NA	Female	white	NA	NA	3478	NA	NA	NA	Yes	NA
1996-204	DiaSorin	HSV-1	Negative	0.23599999999999999	Index	Negative	0.236	NA	FALSE	VRC	1996	2	Negative	NA	NA	Female	white	NA	NA	3478	NA	NA	NA	Yes	NA
1996-204	DiaSorin	HSV-2	Positive	4.87	Index	Positive	4.87	NA	FALSE	VRC	1996	2	Positive	NA	NA	Female	white	NA	NA	3478	NA	NA	NA	Yes	NA
1996-204	BioRad	HSV-2	Positive	6.1	AI	Positive	6.1	NA	FALSE	VRC	1996	2	Positive	NA	NA	Female	white	NA	NA	3478	NA	NA	NA	Yes	NA
1996-204	BioRad	HSV-1	Negative	< 0.2	AI	Negative	0.1	NA	TRUE	VRC	1996	2	Negative	NA	NA	Female	white	NA	NA	3478	NA	NA	NA	Yes	NA
1996-1773	Roche	HSV-1	Negative	0.036	COI	Negative	0.036	NA	FALSE	VRC	1996	2	Negative	NA	NA	Male	white	NA	NA	4985	1.7	NA	NA	Yes	NA
1996-1773	Roche	HSV-2	Positive	16.17	COI	Positive	16.17	NA	FALSE	VRC	1996	2	Positive	NA	NA	Male	white	NA	NA	4985	1.7	NA	NA	Yes	NA
1996-1773	DiaSorin	HSV-1	Negative	0.126	Index	Negative	0.126	NA	FALSE	VRC	1996	2	Negative	NA	NA	Male	white	NA	NA	4985	1.7	NA	NA	Yes	NA
1996-1773	DiaSorin	HSV-2	Positive	2.46	Index	Positive	2.46	NA	FALSE	VRC	1996	2	Positive	NA	NA	Male	white	NA	NA	4985	1.7	NA	NA	Yes	NA
1996-1773	BioRad	HSV-2	Positive	2.7	AI	Positive	2.7	NA	FALSE	VRC	1996	2	Positive	NA	NA	Male	white	NA	NA	4985	1.7	NA	NA	Yes	NA
1996-1773	BioRad	HSV-1	Negative	< 0.2	AI	Negative	0.1	NA	TRUE	VRC	1996	2	Negative	NA	NA	Male	white	NA	NA	4985	1.7	NA	NA	Yes	NA
1996-14275	Roche	HSV-1	Negative	0.034	COI	Negative	0.034	NA	FALSE	VRC	1996	2	Negative	NA	NA	Male	white	NA	NA	2364	19.1	NA	NA	Yes	NA
1996-14275	Roche	HSV-2	Positive	2.85	COI	Positive	2.85	NA	FALSE	VRC	1996	2	Positive	NA	NA	Male	white	NA	NA	2364	19.1	NA	NA	Yes	NA
1996-14275	DiaSorin	HSV-1	Negative	0.11600000000000001	Index	Negative	0.116	NA	FALSE	VRC	1996	2	Negative	NA	NA	Male	white	NA	NA	2364	19.1	NA	NA	Yes	NA
1996-14275	DiaSorin	HSV-2	Positive	1.43	Index	Positive	1.43	NA	FALSE	VRC	1996	2	Positive	NA	NA	Male	white	NA	NA	2364	19.1	NA	NA	Yes	NA
1996-14275	BioRad	HSV-2	Positive	4.6	AI	Positive	4.6	NA	FALSE	VRC	1996	2	Positive	NA	NA	Male	white	NA	NA	2364	19.1	NA	NA	Yes	NA
1996-14275	BioRad	HSV-1	Negative	< 0.2	AI	Negative	0.1	NA	TRUE	VRC	1996	2	Negative	NA	NA	Male	white	NA	NA	2364	19.1	NA	NA	Yes	NA
1996-1252	Roche	HSV-1	Negative	0.036	COI	Negative	0.036	NA	FALSE	VRC	1996	2	Negative	NA	NA	Female	white	NA	NA	5339	NA	NA	NA	Yes	NA
1996-1252	Roche	HSV-2	Positive	53.77	COI	Positive	53.77	NA	FALSE	VRC	1996	2	Positive	NA	NA	Female	white	NA	NA	5339	NA	NA	NA	Yes	NA
1996-1252	DiaSorin	HSV-1	Negative	0.13400000000000001	Index	Negative	0.134	NA	FALSE	VRC	1996	2	Negative	NA	NA	Female	white	NA	NA	5339	NA	NA	NA	Yes	NA
1996-1252	DiaSorin	HSV-2	Positive	15	Index	Positive	15	NA	FALSE	VRC	1996	2	Positive	NA	NA	Female	white	NA	NA	5339	NA	NA	NA	Yes	NA
1996-1252	BioRad	HSV-2	Positive	> 8.0	AI	Positive	8.1	NA	TRUE	VRC	1996	2	Positive	NA	NA	Female	white	NA	NA	5339	NA	NA	NA	Yes	NA
1996-1252	BioRad	HSV-1	Negative	< 0.2	AI	Negative	0.1	NA	TRUE	VRC	1996	2	Negative	NA	NA	Female	white	NA	NA	5339	NA	NA	NA	Yes	NA
1996-1233	Roche	HSV-1	Negative	0.036	COI	Negative	0.036	NA	FALSE	VRC	1996	2	Negative	NA	NA	Female	white	NA	NA	297	55.5	NA	NA	Yes	NA
1996-1233	Roche	HSV-2	Positive	30.82	COI	Positive	30.82	NA	FALSE	VRC	1996	2	Positive	NA	NA	Female	white	NA	NA	297	55.5	NA	NA	Yes	NA
1996-1233	DiaSorin	HSV-1	Negative	0.16	Index	Negative	0.16	NA	FALSE	VRC	1996	2	Negative	NA	NA	Female	white	NA	NA	297	55.5	NA	NA	Yes	NA
1996-1233	DiaSorin	HSV-2	Positive	5.81	Index	Positive	5.81	NA	FALSE	VRC	1996	2	Positive	NA	NA	Female	white	NA	NA	297	55.5	NA	NA	Yes	NA
1996-1233	BioRad	HSV-2	Positive	5.7	AI	Positive	5.7	NA	FALSE	VRC	1996	2	Positive	NA	NA	Female	white	NA	NA	297	55.5	NA	NA	Yes	NA
1996-1233	BioRad	HSV-1	Negative	< 0.2	AI	Negative	0.1	NA	TRUE	VRC	1996	2	Negative	NA	NA	Female	white	NA	NA	297	55.5	NA	NA	Yes	NA
1996-1222	Roche	HSV-1	Positive	9.19	COI	Positive	9.19	NA	FALSE	VRC	1996	3	Positive	NA	NA	Male	white	NA	NA	5761	NA	NA	NA	Yes	NA
1996-1222	Roche	HSV-2	Positive	11.19	COI	Positive	11.19	NA	FALSE	VRC	1996	3	Positive	NA	NA	Male	white	NA	NA	5761	NA	NA	NA	Yes	NA
1996-1222	DiaSorin	HSV-1	Positive	28	Index	Positive	28	NA	FALSE	VRC	1996	3	Positive	NA	NA	Male	white	NA	NA	5761	NA	NA	NA	Yes	NA
1996-1222	DiaSorin	HSV-2	Positive	1.82	Index	Positive	1.82	NA	FALSE	VRC	1996	3	Positive	NA	NA	Male	white	NA	NA	5761	NA	NA	NA	Yes	NA
1996-1222	BioRad	HSV-1	Positive	5.9	AI	Positive	5.9	NA	FALSE	VRC	1996	3	Positive	NA	NA	Male	white	NA	NA	5761	NA	NA	NA	Yes	NA
1996-1222	BioRad	HSV-2	Positive	5	AI	Positive	5	NA	FALSE	VRC	1996	3	Positive	NA	NA	Male	white	NA	NA	5761	NA	NA	NA	Yes	NA
1996-1221	Roche	HSV-1	Positive	9.5	COI	Positive	9.5	NA	FALSE	VRC	1996	3	Positive	NA	NA	Female	white	NA	NA	299	NA	NA	NA	Yes	NA
1996-1221	Roche	HSV-2	Positive	71.69	COI	Positive	71.69	NA	FALSE	VRC	1996	3	Positive	NA	NA	Female	white	NA	NA	299	NA	NA	NA	Yes	NA
1996-1221	DiaSorin	HSV-1	Positive	11.3	Index	Positive	11.3	NA	FALSE	VRC	1996	3	Positive	NA	NA	Female	white	NA	NA	299	NA	NA	NA	Yes	NA
1996-1221	DiaSorin	HSV-2	Positive	10	Index	Positive	10	NA	FALSE	VRC	1996	3	Positive	NA	NA	Female	white	NA	NA	299	NA	NA	NA	Yes	NA
1996-1221	BioRad	HSV-1	Positive	5.1	AI	Positive	5.1	NA	FALSE	VRC	1996	3	Positive	NA	NA	Female	white	NA	NA	299	NA	NA	NA	Yes	NA
1996-1221	BioRad	HSV-2	Positive	> 8.0	AI	Positive	8.1	NA	TRUE	VRC	1996	3	Positive	NA	NA	Female	white	NA	NA	299	NA	NA	NA	Yes	NA
1996-11934	Roche	HSV-1	Negative	0.036	COI	Negative	0.036	NA	FALSE	VRC	1996	2	Negative	NA	NA	Female	white	NA	NA	2130	7.3	Yes	NA	Yes	NA
1996-11934	Roche	HSV-2	Positive	75.9	COI	Positive	75.9	NA	FALSE	VRC	1996	2	Positive	NA	NA	Female	white	NA	NA	2130	7.3	Yes	NA	Yes	NA
1996-11934	DiaSorin	HSV-1	Negative	0.502	Index	Negative	0.502	NA	FALSE	VRC	1996	2	Negative	NA	NA	Female	white	NA	NA	2130	7.3	Yes	NA	Yes	NA
1996-11934	DiaSorin	HSV-2	Positive	14.8	Index	Positive	14.8	NA	FALSE	VRC	1996	2	Positive	NA	NA	Female	white	NA	NA	2130	7.3	Yes	NA	Yes	NA
1996-11934	BioRad	HSV-2	Positive	> 8.0	AI	Positive	8.1	NA	TRUE	VRC	1996	2	Positive	NA	NA	Female	white	NA	NA	2130	7.3	Yes	NA	Yes	NA
1996-11934	BioRad	HSV-1	Negative	< 0.2	AI	Negative	0.1	NA	TRUE	VRC	1996	2	Negative	NA	NA	Female	white	NA	NA	2130	7.3	Yes	NA	Yes	NA
1996-10702	Roche	HSV-1	Negative	0.039	COI	Negative	0.039	NA	FALSE	VRC	1996	2	Negative	NA	NA	Male	white	NA	NA	4097	16.3	Yes	NA	Yes	NA
1996-10702	Roche	HSV-2	Positive	22.88	COI	Positive	22.88	NA	FALSE	VRC	1996	2	Positive	NA	NA	Male	white	NA	NA	4097	16.3	Yes	NA	Yes	NA
1996-10702	DiaSorin	HSV-1	Positive	2.16	Index	Positive	2.16	NA	FALSE	VRC	1996	2	Negative	NA	NA	Male	white	NA	NA	4097	16.3	Yes	NA	Yes	NA
1996-10702	DiaSorin	HSV-2	Positive	3.29	Index	Positive	3.29	NA	FALSE	VRC	1996	2	Positive	NA	NA	Male	white	NA	NA	4097	16.3	Yes	NA	Yes	NA
1996-10702	BioRad	HSV-2	Positive	6.1	AI	Positive	6.1	NA	FALSE	VRC	1996	2	Positive	NA	NA	Male	white	NA	NA	4097	16.3	Yes	NA	Yes	NA
1996-10702	BioRad	HSV-1	Negative	< 0.2	AI	Negative	0.1	NA	TRUE	VRC	1996	2	Negative	NA	NA	Male	white	NA	NA	4097	16.3	Yes	NA	Yes	NA
1995-9936	Roche	HSV-1	Negative	0.033	COI	Negative	0.033	NA	FALSE	VRC	1995	2	Negative	NA	NA	Male	white	NA	NA	5074	17.5	Yes	NA	Yes	NA
1995-9936	Roche	HSV-2	Positive	65.79	COI	Positive	65.79	NA	FALSE	VRC	1995	2	Positive	NA	NA	Male	white	NA	NA	5074	17.5	Yes	NA	Yes	NA
1995-9936	DiaSorin	HSV-1	Negative	0.29399999999999998	Index	Negative	0.294	NA	FALSE	VRC	1995	2	Negative	NA	NA	Male	white	NA	NA	5074	17.5	Yes	NA	Yes	NA
1995-9936	DiaSorin	HSV-2	Positive	13	Index	Positive	13	NA	FALSE	VRC	1995	2	Positive	NA	NA	Male	white	NA	NA	5074	17.5	Yes	NA	Yes	NA
1995-9936	BioRad	HSV-2	Positive	> 8.0	AI	Positive	8.1	NA	TRUE	VRC	1995	2	Positive	NA	NA	Male	white	NA	NA	5074	17.5	Yes	NA	Yes	NA
1995-9936	BioRad	HSV-1	Negative	< 0.2	AI	Negative	0.1	NA	TRUE	VRC	1995	2	Negative	NA	NA	Male	white	NA	NA	5074	17.5	Yes	NA	Yes	NA
1995-991	Roche	HSV-1	Negative	0.035	COI	Negative	0.035	NA	FALSE	VRC	1995	2	Negative	NA	NA	Female	white	NA	NA	1105	68.7	Yes	NA	Yes	NA
1995-991	Roche	HSV-2	Positive	31.81	COI	Positive	31.81	NA	FALSE	VRC	1995	2	Positive	NA	NA	Female	white	NA	NA	1105	68.7	Yes	NA	Yes	NA
1995-991	DiaSorin	HSV-1	Negative	0.77600000000000002	Index	Negative	0.776	NA	FALSE	VRC	1995	2	Negative	NA	NA	Female	white	NA	NA	1105	68.7	Yes	NA	Yes	NA
1995-991	DiaSorin	HSV-2	Positive	6.87	Index	Positive	6.87	NA	FALSE	VRC	1995	2	Positive	NA	NA	Female	white	NA	NA	1105	68.7	Yes	NA	Yes	NA
1995-991	BioRad	HSV-2	Positive	> 8.0	AI	Positive	8.1	NA	TRUE	VRC	1995	2	Positive	NA	NA	Female	white	NA	NA	1105	68.7	Yes	NA	Yes	NA
1995-991	BioRad	HSV-1	Negative	< 0.2	AI	Negative	0.1	NA	TRUE	VRC	1995	2	Negative	NA	NA	Female	white	NA	NA	1105	68.7	Yes	NA	Yes	NA
1995-990	Roche	HSV-1	Negative	0.034	COI	Negative	0.034	NA	FALSE	VRC	1995	2	Negative	NA	NA	Female	white	NA	NA	1005	23.3	NA	NA	Yes	NA
1995-990	Roche	HSV-2	Positive	68.61	COI	Positive	68.61	NA	FALSE	VRC	1995	2	Positive	NA	NA	Female	white	NA	NA	1005	23.3	NA	NA	Yes	NA
1995-990	DiaSorin	HSV-1	Negative	0.28000000000000003	Index	Negative	0.28	NA	FALSE	VRC	1995	2	Negative	NA	NA	Female	white	NA	NA	1005	23.3	NA	NA	Yes	NA
1995-990	DiaSorin	HSV-2	Positive	8.5299999999999994	Index	Positive	8.53	NA	FALSE	VRC	1995	2	Positive	NA	NA	Female	white	NA	NA	1005	23.3	NA	NA	Yes	NA
1995-990	BioRad	HSV-2	Positive	> 8.0	AI	Positive	8.1	NA	TRUE	VRC	1995	2	Positive	NA	NA	Female	white	NA	NA	1005	23.3	NA	NA	Yes	NA
1995-990	BioRad	HSV-1	Negative	< 0.2	AI	Negative	0.1	NA	TRUE	VRC	1995	2	Negative	NA	NA	Female	white	NA	NA	1005	23.3	NA	NA	Yes	NA
1995-9770	Roche	HSV-1	Negative	0.035	COI	Negative	0.035	NA	FALSE	VRC	1995	2	Negative	NA	NA	Female	white	NA	NA	803	1.9	NA	NA	Yes	NA
1995-9770	Roche	HSV-2	Positive	41.23	COI	Positive	41.23	NA	FALSE	VRC	1995	2	Positive	NA	NA	Female	white	NA	NA	803	1.9	NA	NA	Yes	NA
1995-9770	DiaSorin	HSV-1	Negative	0.16200000000000001	Index	Negative	0.162	NA	FALSE	VRC	1995	2	Negative	NA	NA	Female	white	NA	NA	803	1.9	NA	NA	Yes	NA
1995-9770	DiaSorin	HSV-2	Positive	8.4499999999999993	Index	Positive	8.45	NA	FALSE	VRC	1995	2	Positive	NA	NA	Female	white	NA	NA	803	1.9	NA	NA	Yes	NA
1995-9770	BioRad	HSV-2	Positive	> 8.0	AI	Positive	8.1	NA	TRUE	VRC	1995	2	Positive	NA	NA	Female	white	NA	NA	803	1.9	NA	NA	Yes	NA
1995-9770	BioRad	HSV-1	Negative	< 0.2	AI	Negative	0.1	NA	TRUE	VRC	1995	2	Negative	NA	NA	Female	white	NA	NA	803	1.9	NA	NA	Yes	NA
1995-9695	Roche	HSV-1	Negative	0.035	COI	Negative	0.035	NA	FALSE	VRC	1995	2	Negative	NA	NA	Male	white	NA	NA	1230	NA	NA	NA	Yes	NA
1995-9695	Roche	HSV-2	Positive	42.52	COI	Positive	42.52	NA	FALSE	VRC	1995	2	Positive	NA	NA	Male	white	NA	NA	1230	NA	NA	NA	Yes	NA
1995-9695	DiaSorin	HSV-1	Positive	5.31	Index	Positive	5.31	NA	FALSE	VRC	1995	2	Negative	NA	NA	Male	white	NA	NA	1230	NA	NA	NA	Yes	NA
1995-9695	DiaSorin	HSV-2	Positive	14.3	Index	Positive	14.3	NA	FALSE	VRC	1995	2	Positive	NA	NA	Male	white	NA	NA	1230	NA	NA	NA	Yes	NA
1995-9695	BioRad	HSV-2	Positive	> 8.0	AI	Positive	8.1	NA	TRUE	VRC	1995	2	Positive	NA	NA	Male	white	NA	NA	1230	NA	NA	NA	Yes	NA
1995-9695	BioRad	HSV-1	Negative	< 0.2	AI	Negative	0.1	NA	TRUE	VRC	1995	2	Negative	NA	NA	Male	white	NA	NA	1230	NA	NA	NA	Yes	NA
1995-9687	Roche	HSV-1	Positive	17.35	COI	Positive	17.35	NA	FALSE	VRC	1995	3	Positive	NA	NA	Female	white	NA	NA	2611	40.3	Yes	NA	Yes	NA
1995-9687	Roche	HSV-2	Positive	20.4	COI	Positive	20.4	NA	FALSE	VRC	1995	3	Positive	NA	NA	Female	white	NA	NA	2611	40.3	Yes	NA	Yes	NA
1995-9687	DiaSorin	HSV-1	Positive	55.8	Index	Positive	55.8	NA	FALSE	VRC	1995	3	Positive	NA	NA	Female	white	NA	NA	2611	40.3	Yes	NA	Yes	NA
1995-9687	DiaSorin	HSV-2	Positive	2.85	Index	Positive	2.85	NA	FALSE	VRC	1995	3	Positive	NA	NA	Female	white	NA	NA	2611	40.3	Yes	NA	Yes	NA
1995-9687	BioRad	HSV-1	Positive	> 8.0	AI	Positive	8.1	NA	TRUE	VRC	1995	3	Positive	NA	NA	Female	white	NA	NA	2611	40.3	Yes	NA	Yes	NA
1995-9687	BioRad	HSV-2	Positive	> 8.0	AI	Positive	8.1	NA	TRUE	VRC	1995	3	Positive	NA	NA	Female	white	NA	NA	2611	40.3	Yes	NA	Yes	NA
1995-9686	Roche	HSV-1	Negative	0.035	COI	Negative	0.035	NA	FALSE	VRC	1995	2	Negative	NA	NA	Female	white	NA	NA	2977	29.8	NA	NA	Yes	NA
1995-9686	Roche	HSV-2	Positive	33.65	COI	Positive	33.65	NA	FALSE	VRC	1995	2	Positive	NA	NA	Female	white	NA	NA	2977	29.8	NA	NA	Yes	NA
1995-9686	DiaSorin	HSV-1	Negative	0.16800000000000001	Index	Negative	0.168	NA	FALSE	VRC	1995	2	Negative	NA	NA	Female	white	NA	NA	2977	29.8	NA	NA	Yes	NA
1995-9686	DiaSorin	HSV-2	Positive	8.98	Index	Positive	8.98	NA	FALSE	VRC	1995	2	Positive	NA	NA	Female	white	NA	NA	2977	29.8	NA	NA	Yes	NA
1995-9686	BioRad	HSV-2	Positive	> 8.0	AI	Positive	8.1	NA	TRUE	VRC	1995	2	Positive	NA	NA	Female	white	NA	NA	2977	29.8	NA	NA	Yes	NA
1995-9686	BioRad	HSV-1	Negative	< 0.2	AI	Negative	0.1	NA	TRUE	VRC	1995	2	Negative	NA	NA	Female	white	NA	NA	2977	29.8	NA	NA	Yes	NA
1995-9494	Roche	HSV-1	Positive	45.56	COI	Positive	45.56	NA	FALSE	VRC	1995	3	Positive	NA	NA	Male	white	NA	NA	9185	NA	NA	NA	Yes	NA
1995-9494	Roche	HSV-2	Positive	51.71	COI	Positive	51.71	NA	FALSE	VRC	1995	3	Positive	NA	NA	Male	white	NA	NA	9185	NA	NA	NA	Yes	NA
1995-9494	DiaSorin	HSV-1	Positive	42.8	Index	Positive	42.8	NA	FALSE	VRC	1995	3	Positive	NA	NA	Male	white	NA	NA	9185	NA	NA	NA	Yes	NA
1995-9494	DiaSorin	HSV-2	Positive	12.6	Index	Positive	12.6	NA	FALSE	VRC	1995	3	Positive	NA	NA	Male	white	NA	NA	9185	NA	NA	NA	Yes	NA
1995-9494	BioRad	HSV-1	Positive	> 8.0	AI	Positive	8.1	NA	TRUE	VRC	1995	3	Positive	NA	NA	Male	white	NA	NA	9185	NA	NA	NA	Yes	NA
1995-9494	BioRad	HSV-2	Positive	> 8.0	AI	Positive	8.1	NA	TRUE	VRC	1995	3	Positive	NA	NA	Male	white	NA	NA	9185	NA	NA	NA	Yes	NA
1995-9430	Roche	HSV-1	Positive	12.08	COI	Positive	12.08	NA	FALSE	VRC	1995	3	Positive	NA	NA	Male	white	NA	NA	2607	NA	NA	NA	Yes	NA
1995-9430	Roche	HSV-2	Positive	49.83	COI	Positive	49.83	NA	FALSE	VRC	1995	3	Positive	NA	NA	Male	white	NA	NA	2607	NA	NA	NA	Yes	NA
1995-9430	DiaSorin	HSV-1	Positive	13.7	Index	Positive	13.7	NA	FALSE	VRC	1995	3	Positive	NA	NA	Male	white	NA	NA	2607	NA	NA	NA	Yes	NA
1995-9430	DiaSorin	HSV-2	Positive	7.49	Index	Positive	7.49	NA	FALSE	VRC	1995	3	Positive	NA	NA	Male	white	NA	NA	2607	NA	NA	NA	Yes	NA
1995-9430	BioRad	HSV-1	Positive	5.4	AI	Positive	5.4	NA	FALSE	VRC	1995	3	Positive	NA	NA	Male	white	NA	NA	2607	NA	NA	NA	Yes	NA
1995-9430	BioRad	HSV-2	Positive	> 8.0	AI	Positive	8.1	NA	TRUE	VRC	1995	3	Positive	NA	NA	Male	white	NA	NA	2607	NA	NA	NA	Yes	NA
1995-9413	Roche	HSV-1	Negative	0.594	COI	Negative	0.594	NA	FALSE	VRC	1995	3	Positive	NA	NA	Female	white	NA	NA	187	NA	NA	NA	Yes	NA
1995-9413	Roche	HSV-2	Positive	24.08	COI	Positive	24.08	NA	FALSE	VRC	1995	3	Positive	NA	NA	Female	white	NA	NA	187	NA	NA	NA	Yes	NA
1995-9413	DiaSorin	HSV-1	Positive	12	Index	Positive	12	NA	FALSE	VRC	1995	3	Positive	NA	NA	Female	white	NA	NA	187	NA	NA	NA	Yes	NA
1995-9413	DiaSorin	HSV-2	Positive	11.1	Index	Positive	11.1	NA	FALSE	VRC	1995	3	Positive	NA	NA	Female	white	NA	NA	187	NA	NA	NA	Yes	NA
1995-9413	BioRad	HSV-1	Positive	1.4	AI	Positive	1.4	NA	FALSE	VRC	1995	3	Positive	NA	NA	Female	white	NA	NA	187	NA	NA	NA	Yes	NA
1995-9413	BioRad	HSV-2	Positive	> 8.0	AI	Positive	8.1	NA	TRUE	VRC	1995	3	Positive	NA	NA	Female	white	NA	NA	187	NA	NA	NA	Yes	NA
1995-9313	Roche	HSV-1	Negative	0.034	COI	Negative	0.034	NA	FALSE	VRC	1995	2	Negative	NA	NA	Female	white	NA	NA	306	NA	NA	NA	Yes	NA
1995-9313	Roche	HSV-2	Positive	8.95	COI	Positive	8.95	NA	FALSE	VRC	1995	2	Positive	NA	NA	Female	white	NA	NA	306	NA	NA	NA	Yes	NA
1995-9313	DiaSorin	HSV-1	Negative	0.154	Index	Negative	0.154	NA	FALSE	VRC	1995	2	Negative	NA	NA	Female	white	NA	NA	306	NA	NA	NA	Yes	NA
1995-9313	DiaSorin	HSV-2	Positive	3.68	Index	Positive	3.68	NA	FALSE	VRC	1995	2	Positive	NA	NA	Female	white	NA	NA	306	NA	NA	NA	Yes	NA
1995-9313	BioRad	HSV-2	Positive	> 8.0	AI	Positive	8.1	NA	TRUE	VRC	1995	2	Positive	NA	NA	Female	white	NA	NA	306	NA	NA	NA	Yes	NA
1995-9313	BioRad	HSV-1	Negative	< 0.2	AI	Negative	0.1	NA	TRUE	VRC	1995	2	Negative	NA	NA	Female	white	NA	NA	306	NA	NA	NA	Yes	NA
1995-9252	Roche	HSV-1	Positive	35.87	COI	Positive	35.87	NA	FALSE	VRC	1995	1	Positive	NA	NA	Female	white	NA	NA	1218	NA	NA	NA	NA	Yes
1995-9252	Roche	HSV-2	Negative	0.089	COI	Negative	0.089	NA	FALSE	VRC	1995	1	Negative	NA	NA	Female	white	NA	NA	1218	NA	NA	NA	NA	Yes
1995-9252	DiaSorin	HSV-1	Positive	28.1	Index	Positive	28.1	NA	FALSE	VRC	1995	1	Positive	NA	NA	Female	white	NA	NA	1218	NA	NA	NA	NA	Yes
1995-9252	DiaSorin	HSV-2	Negative	0.14399999999999999	Index	Negative	0.144	NA	FALSE	VRC	1995	1	Negative	NA	NA	Female	white	NA	NA	1218	NA	NA	NA	NA	Yes
1995-9252	BioRad	HSV-1	Positive	> 8.0	AI	Positive	8.1	NA	TRUE	VRC	1995	1	Positive	NA	NA	Female	white	NA	NA	1218	NA	NA	NA	NA	Yes
1995-9252	BioRad	HSV-2	Negative	< 0.2	AI	Negative	0.1	NA	TRUE	VRC	1995	1	Negative	NA	NA	Female	white	NA	NA	1218	NA	NA	NA	NA	Yes
1995-8936	Roche	HSV-1	Negative	0.034	COI	Negative	0.034	NA	FALSE	VRC	1995	2	Negative	NA	NA	Male	white	NA	NA	4787	16.6	NA	NA	Yes	NA
1995-8936	Roche	HSV-2	Positive	47.63	COI	Positive	47.63	NA	FALSE	VRC	1995	2	Positive	NA	NA	Male	white	NA	NA	4787	16.6	NA	NA	Yes	NA
1995-8936	DiaSorin	HSV-1	Negative	0.111	Index	Negative	0.111	NA	FALSE	VRC	1995	2	Negative	NA	NA	Male	white	NA	NA	4787	16.6	NA	NA	Yes	NA
1995-8936	DiaSorin	HSV-2	Positive	14.3	Index	Positive	14.3	NA	FALSE	VRC	1995	2	Positive	NA	NA	Male	white	NA	NA	4787	16.6	NA	NA	Yes	NA
1995-8936	BioRad	HSV-2	Positive	> 8.0	AI	Positive	8.1	NA	TRUE	VRC	1995	2	Positive	NA	NA	Male	white	NA	NA	4787	16.6	NA	NA	Yes	NA
1995-8936	BioRad	HSV-1	Negative	< 0.2	AI	Negative	0.1	NA	TRUE	VRC	1995	2	Negative	NA	NA	Male	white	NA	NA	4787	16.6	NA	NA	Yes	NA
1995-8910	Roche	HSV-1	Positive	3.47	COI	Positive	3.47	NA	FALSE	VRC	1995	3	Positive	NA	NA	Female	white	NA	NA	2595	NA	NA	NA	Yes	NA
1995-8910	Roche	HSV-2	Positive	65.07	COI	Positive	65.07	NA	FALSE	VRC	1995	3	Positive	NA	NA	Female	white	NA	NA	2595	NA	NA	NA	Yes	NA
1995-8910	DiaSorin	HSV-1	Positive	2.79	Index	Positive	2.79	NA	FALSE	VRC	1995	3	Positive	NA	NA	Female	white	NA	NA	2595	NA	NA	NA	Yes	NA
1995-8910	DiaSorin	HSV-2	Positive	18.8	Index	Positive	18.8	NA	FALSE	VRC	1995	3	Positive	NA	NA	Female	white	NA	NA	2595	NA	NA	NA	Yes	NA
1995-8910	BioRad	HSV-1	Positive	1.9	AI	Positive	1.9	NA	FALSE	VRC	1995	3	Positive	NA	NA	Female	white	NA	NA	2595	NA	NA	NA	Yes	NA
1995-8910	BioRad	HSV-2	Positive	> 8.0	AI	Positive	8.1	NA	TRUE	VRC	1995	3	Positive	NA	NA	Female	white	NA	NA	2595	NA	NA	NA	Yes	NA
1995-8902	Roche	HSV-1	Positive	12.73	COI	Positive	12.73	NA	FALSE	VRC	1995	3	Positive	NA	NA	Female	white	NA	NA	816	NA	NA	NA	Yes	NA
1995-8902	Roche	HSV-2	Positive	19.05	COI	Positive	19.05	NA	FALSE	VRC	1995	3	Positive	NA	NA	Female	white	NA	NA	816	NA	NA	NA	Yes	NA
1995-8902	DiaSorin	HSV-1	Positive	61.1	Index	Positive	61.1	NA	FALSE	VRC	1995	3	Positive	NA	NA	Female	white	NA	NA	816	NA	NA	NA	Yes	NA
1995-8902	DiaSorin	HSV-2	Positive	3.92	Index	Positive	3.92	NA	FALSE	VRC	1995	3	Positive	NA	NA	Female	white	NA	NA	816	NA	NA	NA	Yes	NA
1995-8902	BioRad	HSV-2	Positive	7	AI	Positive	7	NA	FALSE	VRC	1995	3	Positive	NA	NA	Female	white	NA	NA	816	NA	NA	NA	Yes	NA
1995-8902	BioRad	HSV-1	Positive	> 8.0	AI	Positive	8.1	NA	TRUE	VRC	1995	3	Positive	NA	NA	Female	white	NA	NA	816	NA	NA	NA	Yes	NA
1995-8831	Roche	HSV-1	Negative	0.346	COI	Negative	0.346	NA	FALSE	VRC	1995	3	Positive	NA	NA	Male	white	NA	NA	1860	NA	NA	NA	Yes	NA
1995-8831	Roche	HSV-2	Positive	17.45	COI	Positive	17.45	NA	FALSE	VRC	1995	3	Positive	NA	NA	Male	white	NA	NA	1860	NA	NA	NA	Yes	NA
1995-8831	DiaSorin	HSV-1	Positive	2.2799999999999998	Index	Positive	2.28	NA	FALSE	VRC	1995	3	Positive	NA	NA	Male	white	NA	NA	1860	NA	NA	NA	Yes	NA
1995-8831	DiaSorin	HSV-2	Positive	7.55	Index	Positive	7.55	NA	FALSE	VRC	1995	3	Positive	NA	NA	Male	white	NA	NA	1860	NA	NA	NA	Yes	NA
1995-8831	BioRad	HSV-1	Negative	0.5	AI	Negative	0.5	NA	FALSE	VRC	1995	3	Positive	NA	NA	Male	white	NA	NA	1860	NA	NA	NA	Yes	NA
1995-8831	BioRad	HSV-2	Positive	> 8.0	AI	Positive	8.1	NA	TRUE	VRC	1995	3	Positive	NA	NA	Male	white	NA	NA	1860	NA	NA	NA	Yes	NA
1995-8818	Roche	HSV-1	Negative	0.036	COI	Negative	0.036	NA	FALSE	VRC	1995	2	Negative	NA	NA	Female	white	NA	NA	2224	89.2	NA	NA	Yes	NA
1995-8818	Roche	HSV-2	Positive	168.9	COI	Positive	168.9	NA	FALSE	VRC	1995	2	Positive	NA	NA	Female	white	NA	NA	2224	89.2	NA	NA	Yes	NA
1995-8818	DiaSorin	HSV-1	Negative	<0.0100	Index	Negative	0.009	NA	TRUE	VRC	1995	2	Negative	NA	NA	Female	white	NA	NA	2224	89.2	NA	NA	Yes	NA
1995-8818	DiaSorin	HSV-2	Positive	>23.6	Index	Positive	23.7	NA	TRUE	VRC	1995	2	Positive	NA	NA	Female	white	NA	NA	2224	89.2	NA	NA	Yes	NA
1995-8818	BioRad	HSV-2	Positive	> 8.0	AI	Positive	8.1	NA	TRUE	VRC	1995	2	Positive	NA	NA	Female	white	NA	NA	2224	89.2	NA	NA	Yes	NA
1995-8818	BioRad	HSV-1	Negative	< 0.2	AI	Negative	0.1	NA	TRUE	VRC	1995	2	Negative	NA	NA	Female	white	NA	NA	2224	89.2	NA	NA	Yes	NA
1995-8604	Roche	HSV-1	Negative	0.033	COI	Negative	0.033	NA	FALSE	VRC	1995	2	Negative	NA	NA	Male	black	NA	NA	3678	1.1	Yes	NA	NA	NA
1995-8604	Roche	HSV-2	Positive	14.2	COI	Positive	14.2	NA	FALSE	VRC	1995	2	Positive	NA	NA	Male	black	NA	NA	3678	1.1	Yes	NA	NA	NA
1995-8604	DiaSorin	HSV-1	Negative	0.18099999999999999	Index	Negative	0.181	NA	FALSE	VRC	1995	2	Negative	NA	NA	Male	black	NA	NA	3678	1.1	Yes	NA	NA	NA
1995-8604	DiaSorin	HSV-2	Positive	3.62	Index	Positive	3.62	NA	FALSE	VRC	1995	2	Positive	NA	NA	Male	black	NA	NA	3678	1.1	Yes	NA	NA	NA
1995-8604	BioRad	HSV-2	Positive	5.5	AI	Positive	5.5	NA	FALSE	VRC	1995	2	Positive	NA	NA	Male	black	NA	NA	3678	1.1	Yes	NA	NA	NA
1995-8604	BioRad	HSV-1	Negative	0.2	AI	Negative	0.2	NA	FALSE	VRC	1995	2	Negative	NA	NA	Male	black	NA	NA	3678	1.1	Yes	NA	NA	NA
1995-8501	Roche	HSV-1	Negative	0.034	COI	Negative	0.034	NA	FALSE	VRC	1995	2	Negative	NA	NA	Male	white	NA	NA	NA	7.6	Yes	NA	Yes	NA
1995-8501	Roche	HSV-2	Positive	23.73	COI	Positive	23.73	NA	FALSE	VRC	1995	2	Positive	NA	NA	Male	white	NA	NA	NA	7.6	Yes	NA	Yes	NA
1995-8501	DiaSorin	HSV-1	Negative	0.109	Index	Negative	0.109	NA	FALSE	VRC	1995	2	Negative	NA	NA	Male	white	NA	NA	NA	7.6	Yes	NA	Yes	NA
1995-8501	DiaSorin	HSV-2	Positive	10.3	Index	Positive	10.3	NA	FALSE	VRC	1995	2	Positive	NA	NA	Male	white	NA	NA	NA	7.6	Yes	NA	Yes	NA
1995-8501	BioRad	HSV-2	Positive	> 8.0	AI	Positive	8.1	NA	TRUE	VRC	1995	2	Positive	NA	NA	Male	white	NA	NA	NA	7.6	Yes	NA	Yes	NA
1995-8501	BioRad	HSV-1	Negative	< 0.2	AI	Negative	0.1	NA	TRUE	VRC	1995	2	Negative	NA	NA	Male	white	NA	NA	NA	7.6	Yes	NA	Yes	NA
1995-8472	Roche	HSV-1	Negative	0.032	COI	Negative	0.032	NA	FALSE	VRC	1995	2	Negative	NA	NA	Male	white	NA	NA	1861	9.2	Yes	NA	NA	NA
1995-8472	Roche	HSV-2	Positive	65.84	COI	Positive	65.84	NA	FALSE	VRC	1995	2	Positive	NA	NA	Male	white	NA	NA	1861	9.2	Yes	NA	NA	NA
1995-8472	DiaSorin	HSV-1	Negative	0.24299999999999999	Index	Negative	0.243	NA	FALSE	VRC	1995	2	Negative	NA	NA	Male	white	NA	NA	1861	9.2	Yes	NA	NA	NA
1995-8472	DiaSorin	HSV-2	Positive	13.3	Index	Positive	13.3	NA	FALSE	VRC	1995	2	Positive	NA	NA	Male	white	NA	NA	1861	9.2	Yes	NA	NA	NA
1995-8472	BioRad	HSV-2	Positive	> 8.0	AI	Positive	8.1	NA	TRUE	VRC	1995	2	Positive	NA	NA	Male	white	NA	NA	1861	9.2	Yes	NA	NA	NA
1995-8472	BioRad	HSV-1	Negative	< 0.2	AI	Negative	0.1	NA	TRUE	VRC	1995	2	Negative	NA	NA	Male	white	NA	NA	1861	9.2	Yes	NA	NA	NA
1995-8409	Roche	HSV-1	Negative	0.032	COI	Negative	0.032	NA	FALSE	VRC	1995	2	Negative	NA	NA	Female	white	NA	NA	2945	NA	NA	NA	Yes	NA
1995-8409	Roche	HSV-2	Positive	34.82	COI	Positive	34.82	NA	FALSE	VRC	1995	2	Positive	NA	NA	Female	white	NA	NA	2945	NA	NA	NA	Yes	NA
1995-8409	DiaSorin	HSV-1	Negative	0.45800000000000002	Index	Negative	0.458	NA	FALSE	VRC	1995	2	Negative	NA	NA	Female	white	NA	NA	2945	NA	NA	NA	Yes	NA
1995-8409	DiaSorin	HSV-2	Positive	8.91	Index	Positive	8.91	NA	FALSE	VRC	1995	2	Positive	NA	NA	Female	white	NA	NA	2945	NA	NA	NA	Yes	NA
1995-8409	BioRad	HSV-2	Positive	7.1	AI	Positive	7.1	NA	FALSE	VRC	1995	2	Positive	NA	NA	Female	white	NA	NA	2945	NA	NA	NA	Yes	NA
1995-8409	BioRad	HSV-1	Negative	0.2	AI	Negative	0.2	NA	FALSE	VRC	1995	2	Negative	NA	NA	Female	white	NA	NA	2945	NA	NA	NA	Yes	NA
1995-8133	Roche	HSV-1	Negative	0.593	COI	Negative	0.593	NA	FALSE	VRC	1995	2	Negative	NA	NA	Female	white	NA	NA	307	33.8	NA	NA	Yes	NA
1995-8133	Roche	HSV-2	Positive	106	COI	Positive	106	NA	FALSE	VRC	1995	2	Positive	NA	NA	Female	white	NA	NA	307	33.8	NA	NA	Yes	NA
1995-8133	DiaSorin	HSV-1	Positive	13	Index	Positive	13	NA	FALSE	VRC	1995	2	Negative	NA	NA	Female	white	NA	NA	307	33.8	NA	NA	Yes	NA
1995-8133	DiaSorin	HSV-2	Positive	>23.6	Index	Positive	23.7	NA	TRUE	VRC	1995	2	Positive	NA	NA	Female	white	NA	NA	307	33.8	NA	NA	Yes	NA
1995-8133	BioRad	HSV-1	Positive	1.4	AI	Positive	1.4	NA	FALSE	VRC	1995	2	Negative	NA	NA	Female	white	NA	NA	307	33.8	NA	NA	Yes	NA
1995-8133	BioRad	HSV-2	Positive	> 8.0	AI	Positive	8.1	NA	TRUE	VRC	1995	2	Positive	NA	NA	Female	white	NA	NA	307	33.8	NA	NA	Yes	NA
1995-7827	Roche	HSV-1	Negative	0.032	COI	Negative	0.032	NA	FALSE	VRC	1995	1	Positive	NA	NA	Male	white	NA	NA	NA	1.4	NA	Yes	NA	NA
1995-7827	Roche	HSV-2	Positive	1.81	COI	Positive	1.81	NA	FALSE	VRC	1995	1	Negative	NA	NA	Male	white	NA	NA	NA	1.4	NA	Yes	NA	NA
1995-7827	DiaSorin	HSV-1	Negative	<0.0100	Index	Negative	0.009	NA	TRUE	VRC	1995	1	Positive	NA	NA	Male	white	NA	NA	NA	1.4	NA	Yes	NA	NA
1995-7827	DiaSorin	HSV-2	Positive	2	Index	Positive	2	NA	FALSE	VRC	1995	1	Negative	NA	NA	Male	white	NA	NA	NA	1.4	NA	Yes	NA	NA
1995-7827	BioRad	HSV-2	Positive	3.2	AI	Positive	3.2	NA	FALSE	VRC	1995	1	Negative	NA	NA	Male	white	NA	NA	NA	1.4	NA	Yes	NA	NA
1995-7827	BioRad	HSV-1	Negative	< 0.2	AI	Negative	0.1	NA	TRUE	VRC	1995	1	Positive	NA	NA	Male	white	NA	NA	NA	1.4	NA	Yes	NA	NA
1995-7652	Roche	HSV-1	Positive	27.43	COI	Positive	27.43	NA	FALSE	VRC	1995	3	Positive	NA	NA	Male	white	NA	NA	NA	60	Yes	NA	Yes	NA
1995-7652	Roche	HSV-2	Positive	51.83	COI	Positive	51.83	NA	FALSE	VRC	1995	3	Positive	NA	NA	Male	white	NA	NA	NA	60	Yes	NA	Yes	NA
1995-7652	DiaSorin	HSV-1	Positive	>62.2	Index	Positive	62.3	NA	TRUE	VRC	1995	3	Positive	NA	NA	Male	white	NA	NA	NA	60	Yes	NA	Yes	NA
1995-7652	DiaSorin	HSV-2	Positive	9.2200000000000006	Index	Positive	9.22	NA	FALSE	VRC	1995	3	Positive	NA	NA	Male	white	NA	NA	NA	60	Yes	NA	Yes	NA
1995-7652	BioRad	HSV-1	Positive	> 8.0	AI	Positive	8.1	NA	TRUE	VRC	1995	3	Positive	NA	NA	Male	white	NA	NA	NA	60	Yes	NA	Yes	NA
1995-7652	BioRad	HSV-2	Positive	> 8.0	AI	Positive	8.1	NA	TRUE	VRC	1995	3	Positive	NA	NA	Male	white	NA	NA	NA	60	Yes	NA	Yes	NA
1995-7223	Roche	HSV-1	Negative	0.033	COI	Negative	0.033	NA	FALSE	VRC	1995	2	Negative	NA	NA	Female	white	NA	NA	4999	NA	NA	NA	Yes	NA
1995-7223	Roche	HSV-2	Positive	65.36	COI	Positive	65.36	NA	FALSE	VRC	1995	2	Positive	NA	NA	Female	white	NA	NA	4999	NA	NA	NA	Yes	NA
1995-7223	DiaSorin	HSV-1	Negative	8.4699999999999998E-2	Index	Negative	0.0847	NA	FALSE	VRC	1995	2	Negative	NA	NA	Female	white	NA	NA	4999	NA	NA	NA	Yes	NA
1995-7223	DiaSorin	HSV-2	Positive	9.0399999999999991	Index	Positive	9.04	NA	FALSE	VRC	1995	2	Positive	NA	NA	Female	white	NA	NA	4999	NA	NA	NA	Yes	NA
1995-7223	BioRad	HSV-1	Negative	0.2	AI	Negative	0.2	NA	FALSE	VRC	1995	2	Negative	NA	NA	Female	white	NA	NA	4999	NA	NA	NA	Yes	NA
1995-7223	BioRad	HSV-2	Positive	> 8.0	AI	Positive	8.1	NA	TRUE	VRC	1995	2	Positive	NA	NA	Female	white	NA	NA	4999	NA	NA	NA	Yes	NA
1995-7215	Roche	HSV-1	Positive	5.8	COI	Positive	5.8	NA	FALSE	VRC	1995	1	Positive	NA	NA	Male	white	NA	NA	3719	NA	NA	NA	NA	Yes
1995-7215	Roche	HSV-2	Negative	0.085	COI	Negative	0.085	NA	FALSE	VRC	1995	1	Negative	NA	NA	Male	white	NA	NA	3719	NA	NA	NA	NA	Yes
1995-7215	DiaSorin	HSV-1	Positive	39	Index	Positive	39	NA	FALSE	VRC	1995	1	Positive	NA	NA	Male	white	NA	NA	3719	NA	NA	NA	NA	Yes
1995-7215	DiaSorin	HSV-2	Negative	0.41599999999999998	Index	Negative	0.416	NA	FALSE	VRC	1995	1	Negative	NA	NA	Male	white	NA	NA	3719	NA	NA	NA	NA	Yes
1995-7215	BioRad	HSV-1	Positive	6.6	AI	Positive	6.6	NA	FALSE	VRC	1995	1	Positive	NA	NA	Male	white	NA	NA	3719	NA	NA	NA	NA	Yes
1995-7215	BioRad	HSV-2	Negative	< 0.2	AI	Negative	0.1	NA	TRUE	VRC	1995	1	Negative	NA	NA	Male	white	NA	NA	3719	NA	NA	NA	NA	Yes
1995-7088	Roche	HSV-1	Positive	8.91	COI	Positive	8.91	NA	FALSE	VRC	1995	3	Positive	NA	NA	Male	white	NA	NA	5468	NA	NA	NA	Yes	NA
1995-7088	Roche	HSV-2	Positive	15.52	COI	Positive	15.52	NA	FALSE	VRC	1995	3	Positive	NA	NA	Male	white	NA	NA	5468	NA	NA	NA	Yes	NA
1995-7088	DiaSorin	HSV-1	Positive	43.5	Index	Positive	43.5	NA	FALSE	VRC	1995	3	Positive	NA	NA	Male	white	NA	NA	5468	NA	NA	NA	Yes	NA
1995-7088	DiaSorin	HSV-2	Positive	1.18	Index	Positive	1.18	NA	FALSE	VRC	1995	3	Positive	NA	NA	Male	white	NA	NA	5468	NA	NA	NA	Yes	NA
1995-7088	BioRad	HSV-2	Positive	7.3	AI	Positive	7.3	NA	FALSE	VRC	1995	3	Positive	NA	NA	Male	white	NA	NA	5468	NA	NA	NA	Yes	NA
1995-7088	BioRad	HSV-1	Positive	5.3	AI	Positive	5.3	NA	FALSE	VRC	1995	3	Positive	NA	NA	Male	white	NA	NA	5468	NA	NA	NA	Yes	NA
1995-6981	Roche	HSV-1	Positive	1.16	COI	Positive	1.16	NA	FALSE	VRC	1995	2	Negative	NA	NA	Male	white	NA	NA	4371	NA	NA	NA	Yes	NA
1995-6981	Roche	HSV-2	Positive	10.92	COI	Positive	10.92	NA	FALSE	VRC	1995	2	Positive	NA	NA	Male	white	NA	NA	4371	NA	NA	NA	Yes	NA
1995-6981	DiaSorin	HSV-1	Positive	5.47	Index	Positive	5.47	NA	FALSE	VRC	1995	2	Negative	NA	NA	Male	white	NA	NA	4371	NA	NA	NA	Yes	NA
1995-6981	DiaSorin	HSV-2	Positive	9.7799999999999994	Index	Positive	9.78	NA	FALSE	VRC	1995	2	Positive	NA	NA	Male	white	NA	NA	4371	NA	NA	NA	Yes	NA
1995-6981	BioRad	HSV-2	Positive	4.1	AI	Positive	4.1	NA	FALSE	VRC	1995	2	Positive	NA	NA	Male	white	NA	NA	4371	NA	NA	NA	Yes	NA
1995-6981	BioRad	HSV-1	Positive	1.9	AI	Positive	1.9	NA	FALSE	VRC	1995	2	Negative	NA	NA	Male	white	NA	NA	4371	NA	NA	NA	Yes	NA
1995-690	Roche	HSV-1	Negative	0.035	COI	Negative	0.035	NA	FALSE	VRC	1995	2	Negative	NA	NA	Female	white	NA	NA	1433	6.7	Yes	NA	Yes	NA
1995-690	Roche	HSV-2	Positive	23.53	COI	Positive	23.53	NA	FALSE	VRC	1995	2	Positive	NA	NA	Female	white	NA	NA	1433	6.7	Yes	NA	Yes	NA
1995-690	DiaSorin	HSV-1	Negative	0.29099999999999998	Index	Negative	0.291	NA	FALSE	VRC	1995	2	Negative	NA	NA	Female	white	NA	NA	1433	6.7	Yes	NA	Yes	NA
1995-690	DiaSorin	HSV-2	Positive	4.8099999999999996	Index	Positive	4.81	NA	FALSE	VRC	1995	2	Positive	NA	NA	Female	white	NA	NA	1433	6.7	Yes	NA	Yes	NA
1995-690	BioRad	HSV-2	Positive	5.6	AI	Positive	5.6	NA	FALSE	VRC	1995	2	Positive	NA	NA	Female	white	NA	NA	1433	6.7	Yes	NA	Yes	NA
1995-690	BioRad	HSV-1	Negative	< 0.2	AI	Negative	0.1	NA	TRUE	VRC	1995	2	Negative	NA	NA	Female	white	NA	NA	1433	6.7	Yes	NA	Yes	NA
1995-6819	Roche	HSV-1	Negative	0.032	COI	Negative	0.032	NA	FALSE	VRC	1995	2	Negative	NA	NA	Female	white	NA	NA	270	NA	NA	NA	Yes	NA
1995-6819	Roche	HSV-2	Positive	30.72	COI	Positive	30.72	NA	FALSE	VRC	1995	2	Positive	NA	NA	Female	white	NA	NA	270	NA	NA	NA	Yes	NA
1995-6819	DiaSorin	HSV-1	Positive	1.39	Index	Positive	1.39	NA	FALSE	VRC	1995	2	Negative	NA	NA	Female	white	NA	NA	270	NA	NA	NA	Yes	NA
1995-6819	DiaSorin	HSV-2	Positive	10.4	Index	Positive	10.4	NA	FALSE	VRC	1995	2	Positive	NA	NA	Female	white	NA	NA	270	NA	NA	NA	Yes	NA
1995-6819	BioRad	HSV-2	Positive	> 8.0	AI	Positive	8.1	NA	TRUE	VRC	1995	2	Positive	NA	NA	Female	white	NA	NA	270	NA	NA	NA	Yes	NA
1995-6819	BioRad	HSV-1	Negative	< 0.2	AI	Negative	0.1	NA	TRUE	VRC	1995	2	Negative	NA	NA	Female	white	NA	NA	270	NA	NA	NA	Yes	NA
1995-6814	Roche	HSV-1	Positive	15.09	COI	Positive	15.09	NA	FALSE	VRC	1995	3	Positive	NA	NA	Female	unknown	NA	NA	7287	NA	NA	NA	Yes	NA
1995-6814	Roche	HSV-2	Positive	7.9	COI	Positive	7.9	NA	FALSE	VRC	1995	3	Positive	NA	NA	Female	unknown	NA	NA	7287	NA	NA	NA	Yes	NA
1995-6814	DiaSorin	HSV-1	Positive	13.1	Index	Positive	13.1	NA	FALSE	VRC	1995	3	Positive	NA	NA	Female	unknown	NA	NA	7287	NA	NA	NA	Yes	NA
1995-6814	DiaSorin	HSV-2	Positive	3.81	Index	Positive	3.81	NA	FALSE	VRC	1995	3	Positive	NA	NA	Female	unknown	NA	NA	7287	NA	NA	NA	Yes	NA
1995-6814	BioRad	HSV-2	Positive	6.2	AI	Positive	6.2	NA	FALSE	VRC	1995	3	Positive	NA	NA	Female	unknown	NA	NA	7287	NA	NA	NA	Yes	NA
1995-6814	BioRad	HSV-1	Positive	4.7	AI	Positive	4.7	NA	FALSE	VRC	1995	3	Positive	NA	NA	Female	unknown	NA	NA	7287	NA	NA	NA	Yes	NA
1995-6491	Roche	HSV-1	Negative	0.033	COI	Negative	0.033	NA	FALSE	VRC	1995	2	Negative	NA	NA	Female	white	NA	NA	904	NA	NA	NA	Yes	NA
1995-6491	Roche	HSV-2	Positive	31.07	COI	Positive	31.07	NA	FALSE	VRC	1995	2	Positive	NA	NA	Female	white	NA	NA	904	NA	NA	NA	Yes	NA
1995-6491	DiaSorin	HSV-1	Negative	0.124	Index	Negative	0.124	NA	FALSE	VRC	1995	2	Negative	NA	NA	Female	white	NA	NA	904	NA	NA	NA	Yes	NA
1995-6491	DiaSorin	HSV-2	Positive	13	Index	Positive	13	NA	FALSE	VRC	1995	2	Positive	NA	NA	Female	white	NA	NA	904	NA	NA	NA	Yes	NA
1995-6491	BioRad	HSV-2	Positive	> 8.0	AI	Positive	8.1	NA	TRUE	VRC	1995	2	Positive	NA	NA	Female	white	NA	NA	904	NA	NA	NA	Yes	NA
1995-6491	BioRad	HSV-1	Negative	< 0.2	AI	Negative	0.1	NA	TRUE	VRC	1995	2	Negative	NA	NA	Female	white	NA	NA	904	NA	NA	NA	Yes	NA
1995-6422	Roche	HSV-1	Negative	0.034	COI	Negative	0.034	NA	FALSE	VRC	1995	2	Negative	NA	NA	Female	white	NA	NA	3261	NA	NA	NA	Yes	NA
1995-6422	Roche	HSV-2	Positive	20.78	COI	Positive	20.78	NA	FALSE	VRC	1995	2	Positive	NA	NA	Female	white	NA	NA	3261	NA	NA	NA	Yes	NA
1995-6422	DiaSorin	HSV-1	Negative	0.151	Index	Negative	0.151	NA	FALSE	VRC	1995	2	Negative	NA	NA	Female	white	NA	NA	3261	NA	NA	NA	Yes	NA
1995-6422	DiaSorin	HSV-2	Positive	10.6	Index	Positive	10.6	NA	FALSE	VRC	1995	2	Positive	NA	NA	Female	white	NA	NA	3261	NA	NA	NA	Yes	NA
1995-6422	BioRad	HSV-2	Positive	> 8.0	AI	Positive	8.1	NA	TRUE	VRC	1995	2	Positive	NA	NA	Female	white	NA	NA	3261	NA	NA	NA	Yes	NA
1995-6422	BioRad	HSV-1	Negative	< 0.2	AI	Negative	0.1	NA	TRUE	VRC	1995	2	Negative	NA	NA	Female	white	NA	NA	3261	NA	NA	NA	Yes	NA
1995-6349	Roche	HSV-1	Negative	0.034	COI	Negative	0.034	NA	FALSE	VRC	1995	2	Negative	NA	NA	Male	white	NA	NA	5814	42.1	Yes	NA	Yes	NA
1995-6349	Roche	HSV-2	Positive	113.2	COI	Positive	113.2	NA	FALSE	VRC	1995	2	Positive	NA	NA	Male	white	NA	NA	5814	42.1	Yes	NA	Yes	NA
1995-6349	DiaSorin	HSV-1	Negative	0.13900000000000001	Index	Negative	0.139	NA	FALSE	VRC	1995	2	Negative	NA	NA	Male	white	NA	NA	5814	42.1	Yes	NA	Yes	NA
1995-6349	DiaSorin	HSV-2	Positive	20.100000000000001	Index	Positive	20.1	NA	FALSE	VRC	1995	2	Positive	NA	NA	Male	white	NA	NA	5814	42.1	Yes	NA	Yes	NA
1995-6349	BioRad	HSV-2	Positive	> 8.0	AI	Positive	8.1	NA	TRUE	VRC	1995	2	Positive	NA	NA	Male	white	NA	NA	5814	42.1	Yes	NA	Yes	NA
1995-6349	BioRad	HSV-1	Negative	< 0.2	AI	Negative	0.1	NA	TRUE	VRC	1995	2	Negative	NA	NA	Male	white	NA	NA	5814	42.1	Yes	NA	Yes	NA
1995-6189	Roche	HSV-1	Negative	0.034	COI	Negative	0.034	NA	FALSE	VRC	1995	2	Negative	NA	NA	Male	white	NA	NA	5442	38	Yes	NA	Yes	NA
1995-6189	Roche	HSV-2	Positive	40.61	COI	Positive	40.61	NA	FALSE	VRC	1995	2	Positive	NA	NA	Male	white	NA	NA	5442	38	Yes	NA	Yes	NA
1995-6189	DiaSorin	HSV-1	Negative	0.248	Index	Negative	0.248	NA	FALSE	VRC	1995	2	Negative	NA	NA	Male	white	NA	NA	5442	38	Yes	NA	Yes	NA
1995-6189	DiaSorin	HSV-2	Positive	6.48	Index	Positive	6.48	NA	FALSE	VRC	1995	2	Positive	NA	NA	Male	white	NA	NA	5442	38	Yes	NA	Yes	NA
1995-6189	BioRad	HSV-1	Negative	0.2	AI	Negative	0.2	NA	FALSE	VRC	1995	2	Negative	NA	NA	Male	white	NA	NA	5442	38	Yes	NA	Yes	NA
1995-6189	BioRad	HSV-2	Positive	> 8.0	AI	Positive	8.1	NA	TRUE	VRC	1995	2	Positive	NA	NA	Male	white	NA	NA	5442	38	Yes	NA	Yes	NA
1995-5491	Roche	HSV-1	Negative	0.035	COI	Negative	0.035	NA	FALSE	VRC	1995	2	Negative	NA	NA	Female	white	NA	NA	1438	12.5	NA	NA	Yes	NA
1995-5491	Roche	HSV-2	Positive	17.23	COI	Positive	17.23	NA	FALSE	VRC	1995	2	Positive	NA	NA	Female	white	NA	NA	1438	12.5	NA	NA	Yes	NA
1995-5491	DiaSorin	HSV-1	Negative	9.5000000000000001E-2	Index	Negative	0.095	NA	FALSE	VRC	1995	2	Negative	NA	NA	Female	white	NA	NA	1438	12.5	NA	NA	Yes	NA
1995-5491	DiaSorin	HSV-2	Positive	2.15	Index	Positive	2.15	NA	FALSE	VRC	1995	2	Positive	NA	NA	Female	white	NA	NA	1438	12.5	NA	NA	Yes	NA
1995-5491	BioRad	HSV-2	Positive	> 8.0	AI	Positive	8.1	NA	TRUE	VRC	1995	2	Positive	NA	NA	Female	white	NA	NA	1438	12.5	NA	NA	Yes	NA
1995-5491	BioRad	HSV-1	Negative	< 0.2	AI	Negative	0.1	NA	TRUE	VRC	1995	2	Negative	NA	NA	Female	white	NA	NA	1438	12.5	NA	NA	Yes	NA
1995-5483	Roche	HSV-1	Negative	0.034	COI	Negative	0.034	NA	FALSE	VRC	1995	2	Negative	NA	NA	Male	white	NA	NA	1416	NA	NA	NA	Yes	NA
1995-5483	Roche	HSV-2	Positive	64.68	COI	Positive	64.68	NA	FALSE	VRC	1995	2	Positive	NA	NA	Male	white	NA	NA	1416	NA	NA	NA	Yes	NA
1995-5483	DiaSorin	HSV-1	Negative	0.3	Index	Negative	0.3	NA	FALSE	VRC	1995	2	Negative	NA	NA	Male	white	NA	NA	1416	NA	NA	NA	Yes	NA
1995-5483	DiaSorin	HSV-2	Positive	5.18	Index	Positive	5.18	NA	FALSE	VRC	1995	2	Positive	NA	NA	Male	white	NA	NA	1416	NA	NA	NA	Yes	NA
1995-5483	BioRad	HSV-2	Positive	> 8.0	AI	Positive	8.1	NA	TRUE	VRC	1995	2	Positive	NA	NA	Male	white	NA	NA	1416	NA	NA	NA	Yes	NA
1995-5483	BioRad	HSV-1	Negative	< 0.2	AI	Negative	0.1	NA	TRUE	VRC	1995	2	Negative	NA	NA	Male	white	NA	NA	1416	NA	NA	NA	Yes	NA
1995-4547	Roche	HSV-1	Negative	0.034	COI	Negative	0.034	NA	FALSE	VRC	1995	2	Negative	NA	NA	Male	white	NA	NA	NA	53.5	Yes	NA	Yes	NA
1995-4547	Roche	HSV-2	Positive	31.64	COI	Positive	31.64	NA	FALSE	VRC	1995	2	Positive	NA	NA	Male	white	NA	NA	NA	53.5	Yes	NA	Yes	NA
1995-4547	DiaSorin	HSV-1	Negative	0.53	Index	Negative	0.53	NA	FALSE	VRC	1995	2	Negative	NA	NA	Male	white	NA	NA	NA	53.5	Yes	NA	Yes	NA
1995-4547	DiaSorin	HSV-2	Positive	8.67	Index	Positive	8.67	NA	FALSE	VRC	1995	2	Positive	NA	NA	Male	white	NA	NA	NA	53.5	Yes	NA	Yes	NA
1995-4547	BioRad	HSV-2	Positive	> 8.0	AI	Positive	8.1	NA	TRUE	VRC	1995	2	Positive	NA	NA	Male	white	NA	NA	NA	53.5	Yes	NA	Yes	NA
1995-4547	BioRad	HSV-1	Negative	< 0.2	AI	Negative	0.1	NA	TRUE	VRC	1995	2	Negative	NA	NA	Male	white	NA	NA	NA	53.5	Yes	NA	Yes	NA
1995-3865	Roche	HSV-1	Positive	10.07	COI	Positive	10.07	NA	FALSE	VRC	1995	3	Positive	NA	NA	Male	white	NA	NA	7333	NA	NA	NA	Yes	NA
1995-3865	Roche	HSV-2	Positive	68.05	COI	Positive	68.05	NA	FALSE	VRC	1995	3	Positive	NA	NA	Male	white	NA	NA	7333	NA	NA	NA	Yes	NA
1995-3865	DiaSorin	HSV-1	Positive	27.9	Index	Positive	27.9	NA	FALSE	VRC	1995	3	Positive	NA	NA	Male	white	NA	NA	7333	NA	NA	NA	Yes	NA
1995-3865	DiaSorin	HSV-2	Positive	10.199999999999999	Index	Positive	10.2	NA	FALSE	VRC	1995	3	Positive	NA	NA	Male	white	NA	NA	7333	NA	NA	NA	Yes	NA
1995-3865	BioRad	HSV-1	Positive	6.1	AI	Positive	6.1	NA	FALSE	VRC	1995	3	Positive	NA	NA	Male	white	NA	NA	7333	NA	NA	NA	Yes	NA
1995-3865	BioRad	HSV-2	Positive	> 8.0	AI	Positive	8.1	NA	TRUE	VRC	1995	3	Positive	NA	NA	Male	white	NA	NA	7333	NA	NA	NA	Yes	NA
1995-3853	DiaSorin	HSV-1	Negative	0.378	Index	Negative	0.378	NA	FALSE	VRC	1995	2	Negative	NA	NA	Male	white	NA	NA	NA	15.4	Yes	NA	Yes	NA
1995-3853	DiaSorin	HSV-2	Positive	7.39	Index	Positive	7.39	NA	FALSE	VRC	1995	2	Positive	NA	NA	Male	white	NA	NA	NA	15.4	Yes	NA	Yes	NA
1995-3846	Roche	HSV-1	Positive	1.25	COI	Positive	1.25	NA	FALSE	VRC	1995	3	Positive	NA	NA	Male	black	NA	NA	NA	15.1	Yes	NA	Yes	NA
1995-3846	Roche	HSV-2	Positive	3.81	COI	Positive	3.81	NA	FALSE	VRC	1995	3	Positive	NA	NA	Male	black	NA	NA	NA	15.1	Yes	NA	Yes	NA
1995-3846	DiaSorin	HSV-1	Positive	9	Index	Positive	9	NA	FALSE	VRC	1995	3	Positive	NA	NA	Male	black	NA	NA	NA	15.1	Yes	NA	Yes	NA
1995-3846	DiaSorin	HSV-2	Negative	0.78500000000000003	Index	Negative	0.785	NA	FALSE	VRC	1995	3	Positive	NA	NA	Male	black	NA	NA	NA	15.1	Yes	NA	Yes	NA
1995-3262	Roche	HSV-1	Negative	0.138	COI	Negative	0.138	NA	FALSE	VRC	1995	1	Positive	NA	NA	Female	white	NA	NA	1201	NA	NA	NA	NA	Yes
1995-3262	Roche	HSV-2	Negative	0.095	COI	Negative	0.095	NA	FALSE	VRC	1995	1	Negative	NA	NA	Female	white	NA	NA	1201	NA	NA	NA	NA	Yes
1995-3262	DiaSorin	HSV-1	Positive	4.58	Index	Positive	4.58	NA	FALSE	VRC	1995	1	Positive	NA	NA	Female	white	NA	NA	1201	NA	NA	NA	NA	Yes
1995-3262	DiaSorin	HSV-2	Negative	0.10199999999999999	Index	Negative	0.102	NA	FALSE	VRC	1995	1	Negative	NA	NA	Female	white	NA	NA	1201	NA	NA	NA	NA	Yes
1995-3262	BioRad	HSV-1	Negative	0.7	AI	Negative	0.7	NA	FALSE	VRC	1995	1	Positive	NA	NA	Female	white	NA	NA	1201	NA	NA	NA	NA	Yes
1995-3262	BioRad	HSV-2	Negative	< 0.2	AI	Negative	0.1	NA	TRUE	VRC	1995	1	Negative	NA	NA	Female	white	NA	NA	1201	NA	NA	NA	NA	Yes
1995-3198	Roche	HSV-1	Negative	0.576	COI	Negative	0.576	NA	FALSE	VRC	1995	2	Negative	NA	NA	Female	white	NA	NA	983	50	Yes	NA	Yes	NA
1995-3198	Roche	HSV-2	Positive	68.78	COI	Positive	68.78	NA	FALSE	VRC	1995	2	Positive	NA	NA	Female	white	NA	NA	983	50	Yes	NA	Yes	NA
1995-3198	DiaSorin	HSV-1	Positive	5.07	Index	Positive	5.07	NA	FALSE	VRC	1995	2	Negative	NA	NA	Female	white	NA	NA	983	50	Yes	NA	Yes	NA
1995-3198	DiaSorin	HSV-2	Positive	10.6	Index	Positive	10.6	NA	FALSE	VRC	1995	2	Positive	NA	NA	Female	white	NA	NA	983	50	Yes	NA	Yes	NA
1995-3198	BioRad	HSV-1	Negative	0.5	AI	Negative	0.5	NA	FALSE	VRC	1995	2	Negative	NA	NA	Female	white	NA	NA	983	50	Yes	NA	Yes	NA
1995-3198	BioRad	HSV-2	Positive	> 8.0	AI	Positive	8.1	NA	TRUE	VRC	1995	2	Positive	NA	NA	Female	white	NA	NA	983	50	Yes	NA	Yes	NA
1995-3197	Roche	HSV-1	Negative	0.035	COI	Negative	0.035	NA	FALSE	VRC	1995	2	Negative	NA	NA	Female	white	NA	NA	1070	29.7	Yes	NA	Yes	NA
1995-3197	Roche	HSV-2	Positive	63.51	COI	Positive	63.51	NA	FALSE	VRC	1995	2	Positive	NA	NA	Female	white	NA	NA	1070	29.7	Yes	NA	Yes	NA
1995-3197	DiaSorin	HSV-1	Negative	0.42599999999999999	Index	Negative	0.426	NA	FALSE	VRC	1995	2	Negative	NA	NA	Female	white	NA	NA	1070	29.7	Yes	NA	Yes	NA
1995-3197	DiaSorin	HSV-2	Positive	7.53	Index	Positive	7.53	NA	FALSE	VRC	1995	2	Positive	NA	NA	Female	white	NA	NA	1070	29.7	Yes	NA	Yes	NA
1995-3197	BioRad	HSV-2	Positive	> 8.0	AI	Positive	8.1	NA	TRUE	VRC	1995	2	Positive	NA	NA	Female	white	NA	NA	1070	29.7	Yes	NA	Yes	NA
1995-3197	BioRad	HSV-1	Negative	< 0.2	AI	Negative	0.1	NA	TRUE	VRC	1995	2	Negative	NA	NA	Female	white	NA	NA	1070	29.7	Yes	NA	Yes	NA
1995-2915	Roche	HSV-1	Negative	0.035	COI	Negative	0.035	NA	FALSE	VRC	1995	2	Negative	NA	NA	Female	white	NA	NA	2448	NA	NA	NA	Yes	NA
1995-2915	Roche	HSV-2	Positive	164.8	COI	Positive	164.8	NA	FALSE	VRC	1995	2	Positive	NA	NA	Female	white	NA	NA	2448	NA	NA	NA	Yes	NA
1995-2915	DiaSorin	HSV-1	Negative	8.2299999999999998E-2	Index	Negative	0.0823	NA	FALSE	VRC	1995	2	Negative	NA	NA	Female	white	NA	NA	2448	NA	NA	NA	Yes	NA
1995-2915	DiaSorin	HSV-2	Positive	9.41	Index	Positive	9.41	NA	FALSE	VRC	1995	2	Positive	NA	NA	Female	white	NA	NA	2448	NA	NA	NA	Yes	NA
1995-2915	BioRad	HSV-2	Positive	> 8.0	AI	Positive	8.1	NA	TRUE	VRC	1995	2	Positive	NA	NA	Female	white	NA	NA	2448	NA	NA	NA	Yes	NA
1995-2915	BioRad	HSV-1	Negative	< 0.2	AI	Negative	0.1	NA	TRUE	VRC	1995	2	Negative	NA	NA	Female	white	NA	NA	2448	NA	NA	NA	Yes	NA
1995-2832	Roche	HSV-1	Negative	0.129	COI	Negative	0.129	NA	FALSE	VRC	1995	2	Negative	NA	NA	Male	white	NA	NA	2082	NA	NA	NA	Yes	NA
1995-2832	Roche	HSV-2	Positive	27.86	COI	Positive	27.86	NA	FALSE	VRC	1995	2	Positive	NA	NA	Male	white	NA	NA	2082	NA	NA	NA	Yes	NA
1995-2832	DiaSorin	HSV-1	Positive	5.04	Index	Positive	5.04	NA	FALSE	VRC	1995	2	Negative	NA	NA	Male	white	NA	NA	2082	NA	NA	NA	Yes	NA
1995-2832	DiaSorin	HSV-2	Positive	3.6	Index	Positive	3.6	NA	FALSE	VRC	1995	2	Positive	NA	NA	Male	white	NA	NA	2082	NA	NA	NA	Yes	NA
1995-2832	BioRad	HSV-1	Negative	0.3	AI	Negative	0.3	NA	FALSE	VRC	1995	2	Negative	NA	NA	Male	white	NA	NA	2082	NA	NA	NA	Yes	NA
1995-2832	BioRad	HSV-2	Positive	> 8.0	AI	Positive	8.1	NA	TRUE	VRC	1995	2	Positive	NA	NA	Male	white	NA	NA	2082	NA	NA	NA	Yes	NA
1995-2437	Roche	HSV-1	Negative	0.034	COI	Negative	0.034	NA	FALSE	VRC	1995	2	Negative	NA	NA	Female	white	NA	NA	680	5.8	Yes	NA	Yes	NA
1995-2437	Roche	HSV-2	Positive	28.79	COI	Positive	28.79	NA	FALSE	VRC	1995	2	Positive	NA	NA	Female	white	NA	NA	680	5.8	Yes	NA	Yes	NA
1995-2437	DiaSorin	HSV-1	Negative	0.28499999999999998	Index	Negative	0.285	NA	FALSE	VRC	1995	2	Negative	NA	NA	Female	white	NA	NA	680	5.8	Yes	NA	Yes	NA
1995-2437	DiaSorin	HSV-2	Positive	10.8	Index	Positive	10.8	NA	FALSE	VRC	1995	2	Positive	NA	NA	Female	white	NA	NA	680	5.8	Yes	NA	Yes	NA
1995-2437	BioRad	HSV-2	Positive	> 8.0	AI	Positive	8.1	NA	TRUE	VRC	1995	2	Positive	NA	NA	Female	white	NA	NA	680	5.8	Yes	NA	Yes	NA
1995-2437	BioRad	HSV-1	Negative	< 0.2	AI	Negative	0.1	NA	TRUE	VRC	1995	2	Negative	NA	NA	Female	white	NA	NA	680	5.8	Yes	NA	Yes	NA
1995-2436	Roche	HSV-1	Negative	0.034	COI	Negative	0.034	NA	FALSE	VRC	1995	2	Negative	NA	NA	Female	white	NA	NA	1235	4.4	Yes	NA	NA	NA
1995-2436	Roche	HSV-2	Positive	299.2	COI	Positive	299.2	NA	FALSE	VRC	1995	2	Positive	NA	NA	Female	white	NA	NA	1235	4.4	Yes	NA	NA	NA
1995-2436	DiaSorin	HSV-1	Positive	3.37	Index	Positive	3.37	NA	FALSE	VRC	1995	2	Negative	NA	NA	Female	white	NA	NA	1235	4.4	Yes	NA	NA	NA
1995-2436	DiaSorin	HSV-2	Positive	>23.6	Index	Positive	23.7	NA	TRUE	VRC	1995	2	Positive	NA	NA	Female	white	NA	NA	1235	4.4	Yes	NA	NA	NA
1995-2436	BioRad	HSV-2	Positive	> 8.0	AI	Positive	8.1	NA	TRUE	VRC	1995	2	Positive	NA	NA	Female	white	NA	NA	1235	4.4	Yes	NA	NA	NA
1995-2436	BioRad	HSV-1	Negative	< 0.2	AI	Negative	0.1	NA	TRUE	VRC	1995	2	Negative	NA	NA	Female	white	NA	NA	1235	4.4	Yes	NA	NA	NA
1995-2169	Roche	HSV-1	Negative	0.035	COI	Negative	0.035	NA	FALSE	VRC	1995	2	Negative	NA	NA	Female	white	NA	NA	1033	36.9	Yes	NA	Yes	NA
1995-2169	Roche	HSV-2	Positive	31.93	COI	Positive	31.93	NA	FALSE	VRC	1995	2	Positive	NA	NA	Female	white	NA	NA	1033	36.9	Yes	NA	Yes	NA
1995-2169	DiaSorin	HSV-1	Negative	0.156	Index	Negative	0.156	NA	FALSE	VRC	1995	2	Negative	NA	NA	Female	white	NA	NA	1033	36.9	Yes	NA	Yes	NA
1995-2169	DiaSorin	HSV-2	Positive	7.8	Index	Positive	7.8	NA	FALSE	VRC	1995	2	Positive	NA	NA	Female	white	NA	NA	1033	36.9	Yes	NA	Yes	NA
1995-2169	BioRad	HSV-1	Negative	0.2	AI	Negative	0.2	NA	FALSE	VRC	1995	2	Negative	NA	NA	Female	white	NA	NA	1033	36.9	Yes	NA	Yes	NA
1995-2169	BioRad	HSV-2	Positive	> 8.0	AI	Positive	8.1	NA	TRUE	VRC	1995	2	Positive	NA	NA	Female	white	NA	NA	1033	36.9	Yes	NA	Yes	NA
1995-2163	Roche	HSV-1	Positive	8.08	COI	Positive	8.08	NA	FALSE	VRC	1995	3	Positive	NA	NA	Male	white	NA	NA	460	45.9	Yes	NA	Yes	NA
1995-2163	Roche	HSV-2	Positive	56.07	COI	Positive	56.07	NA	FALSE	VRC	1995	3	Positive	NA	NA	Male	white	NA	NA	460	45.9	Yes	NA	Yes	NA
1995-2163	DiaSorin	HSV-1	Positive	36.200000000000003	Index	Positive	36.2	NA	FALSE	VRC	1995	3	Positive	NA	NA	Male	white	NA	NA	460	45.9	Yes	NA	Yes	NA
1995-2163	DiaSorin	HSV-2	Positive	>23.6	Index	Positive	23.7	NA	TRUE	VRC	1995	3	Positive	NA	NA	Male	white	NA	NA	460	45.9	Yes	NA	Yes	NA
1995-2163	BioRad	HSV-1	Positive	4.6	AI	Positive	4.6	NA	FALSE	VRC	1995	3	Positive	NA	NA	Male	white	NA	NA	460	45.9	Yes	NA	Yes	NA
1995-2163	BioRad	HSV-2	Positive	> 8.0	AI	Positive	8.1	NA	TRUE	VRC	1995	3	Positive	NA	NA	Male	white	NA	NA	460	45.9	Yes	NA	Yes	NA
1995-1697	Roche	HSV-1	Negative	0.036	COI	Negative	0.036	NA	FALSE	VRC	1995	2	Negative	NA	NA	Female	white	NA	NA	836	2.9	Yes	NA	Yes	NA
1995-1697	Roche	HSV-2	Positive	16.25	COI	Positive	16.25	NA	FALSE	VRC	1995	2	Positive	NA	NA	Female	white	NA	NA	836	2.9	Yes	NA	Yes	NA
1995-1697	DiaSorin	HSV-1	Negative	0.155	Index	Negative	0.155	NA	FALSE	VRC	1995	2	Negative	NA	NA	Female	white	NA	NA	836	2.9	Yes	NA	Yes	NA
1995-1697	DiaSorin	HSV-2	Positive	4.03	Index	Positive	4.03	NA	FALSE	VRC	1995	2	Positive	NA	NA	Female	white	NA	NA	836	2.9	Yes	NA	Yes	NA
1995-1697	BioRad	HSV-2	Positive	4.8	AI	Positive	4.8	NA	FALSE	VRC	1995	2	Positive	NA	NA	Female	white	NA	NA	836	2.9	Yes	NA	Yes	NA
1995-1697	BioRad	HSV-1	Negative	0.2	AI	Negative	0.2	NA	FALSE	VRC	1995	2	Negative	NA	NA	Female	white	NA	NA	836	2.9	Yes	NA	Yes	NA
1995-1649-rpt3	BioRad	HSV-1	Positive	1.8	AI	Positive	1.8	rpt	FALSE	VRC	NA	NA	ERROR	NA	NA	NA	NA	NA	NA	NA	NA	NA	NA	NA	NA
1995-1649-rpt3	BioRad	HSV-2	Positive	3.8	AI	Positive	3.8	rpt	FALSE	VRC	NA	NA	ERROR	NA	NA	NA	NA	NA	NA	NA	NA	NA	NA	NA	NA
1995-1649-rpt2	BioRad	HSV-1	Positive	1.7	AI	Positive	1.7	rpt	FALSE	VRC	NA	NA	ERROR	NA	NA	NA	NA	NA	NA	NA	NA	NA	NA	NA	NA
1995-1649-rpt2	BioRad	HSV-2	Positive	3.3	AI	Positive	3.3	rpt	FALSE	VRC	NA	NA	ERROR	NA	NA	NA	NA	NA	NA	NA	NA	NA	NA	NA	NA
1995-1649-rpt1	BioRad	HSV-1	Positive	1.7	AI	Positive	1.7	rpt	FALSE	VRC	NA	NA	ERROR	NA	NA	NA	NA	NA	NA	NA	NA	NA	NA	NA	NA
1995-1649-rpt1	BioRad	HSV-2	Positive	3.4	AI	Positive	3.4	rpt	FALSE	VRC	NA	NA	ERROR	NA	NA	NA	NA	NA	NA	NA	NA	NA	NA	NA	NA
1995-1649	Roche	HSV-1	Negative	0.168	COI	Negative	0.168	NA	FALSE	VRC	1995	2	Negative	NA	NA	Female	white	NA	NA	1087	3.7	Yes	NA	Yes	NA
1995-1649	Roche	HSV-2	Positive	9.67	COI	Positive	9.67	NA	FALSE	VRC	1995	2	Positive	NA	NA	Female	white	NA	NA	1087	3.7	Yes	NA	Yes	NA
1995-1649	DiaSorin	HSV-1	Positive	2.63	Index	Positive	2.63	NA	FALSE	VRC	1995	2	Negative	NA	NA	Female	white	NA	NA	1087	3.7	Yes	NA	Yes	NA
1995-1649	DiaSorin	HSV-2	Negative	0.78900000000000003	Index	Negative	0.789	NA	FALSE	VRC	1995	2	Positive	NA	NA	Female	white	NA	NA	1087	3.7	Yes	NA	Yes	NA
1995-1649	BioRad	HSV-1	Equivocal	1	AI	Positive	1.7	initial	FALSE	VRC	1995	2	Negative	NA	NA	Female	white	NA	NA	1087	3.7	Yes	NA	Yes	NA
1995-1649	BioRad	HSV-2	Positive	2	AI	Positive	3.4	initial	FALSE	VRC	1995	2	Positive	NA	NA	Female	white	NA	NA	1087	3.7	Yes	NA	Yes	NA
1995-1557	Roche	HSV-1	Positive	1.6	COI	Positive	1.6	NA	FALSE	VRC	1995	3	Positive	NA	NA	Female	white	NA	NA	1425	1.4	Yes	NA	Yes	NA
1995-1557	Roche	HSV-2	Positive	72.45	COI	Positive	72.45	NA	FALSE	VRC	1995	3	Positive	NA	NA	Female	white	NA	NA	1425	1.4	Yes	NA	Yes	NA
1995-1557	DiaSorin	HSV-1	Positive	3.41	Index	Positive	3.41	NA	FALSE	VRC	1995	3	Positive	NA	NA	Female	white	NA	NA	1425	1.4	Yes	NA	Yes	NA
1995-1557	DiaSorin	HSV-2	Positive	12.2	Index	Positive	12.2	NA	FALSE	VRC	1995	3	Positive	NA	NA	Female	white	NA	NA	1425	1.4	Yes	NA	Yes	NA
1995-1557	BioRad	HSV-1	Positive	1.4	AI	Positive	1.4	NA	FALSE	VRC	1995	3	Positive	NA	NA	Female	white	NA	NA	1425	1.4	Yes	NA	Yes	NA
1995-1557	BioRad	HSV-2	Positive	> 8.0	AI	Positive	8.1	NA	TRUE	VRC	1995	3	Positive	NA	NA	Female	white	NA	NA	1425	1.4	Yes	NA	Yes	NA
1995-13432	Roche	HSV-1	Positive	8.08	COI	Positive	8.08	NA	FALSE	VRC	1995	3	Positive	NA	NA	Female	white	NA	NA	2303	NA	NA	NA	Yes	NA
1995-13432	Roche	HSV-2	Positive	61.31	COI	Positive	61.31	NA	FALSE	VRC	1995	3	Positive	NA	NA	Female	white	NA	NA	2303	NA	NA	NA	Yes	NA
1995-13432	DiaSorin	HSV-1	Positive	24.4	Index	Positive	24.4	NA	FALSE	VRC	1995	3	Positive	NA	NA	Female	white	NA	NA	2303	NA	NA	NA	Yes	NA
1995-13432	DiaSorin	HSV-2	Positive	4.92	Index	Positive	4.92	NA	FALSE	VRC	1995	3	Positive	NA	NA	Female	white	NA	NA	2303	NA	NA	NA	Yes	NA
1995-13432	BioRad	HSV-1	Positive	7.1	AI	Positive	7.1	NA	FALSE	VRC	1995	3	Positive	NA	NA	Female	white	NA	NA	2303	NA	NA	NA	Yes	NA
1995-13432	BioRad	HSV-2	Positive	> 8.0	AI	Positive	8.1	NA	TRUE	VRC	1995	3	Positive	NA	NA	Female	white	NA	NA	2303	NA	NA	NA	Yes	NA
1995-13364	Roche	HSV-1	Negative	0.035	COI	Negative	0.035	NA	FALSE	VRC	1995	2	Negative	NA	NA	Male	white	NA	NA	4901	26.7	Yes	NA	Yes	NA
1995-13364	Roche	HSV-2	Positive	159.5	COI	Positive	159.5	NA	FALSE	VRC	1995	2	Positive	NA	NA	Male	white	NA	NA	4901	26.7	Yes	NA	Yes	NA
1995-13364	DiaSorin	HSV-1	Negative	0.25900000000000001	Index	Negative	0.259	NA	FALSE	VRC	1995	2	Negative	NA	NA	Male	white	NA	NA	4901	26.7	Yes	NA	Yes	NA
1995-13364	DiaSorin	HSV-2	Positive	11.7	Index	Positive	11.7	NA	FALSE	VRC	1995	2	Positive	NA	NA	Male	white	NA	NA	4901	26.7	Yes	NA	Yes	NA
1995-13364	BioRad	HSV-2	Positive	> 8.0	AI	Positive	8.1	NA	TRUE	VRC	1995	2	Positive	NA	NA	Male	white	NA	NA	4901	26.7	Yes	NA	Yes	NA
1995-13364	BioRad	HSV-1	Negative	< 0.2	AI	Negative	0.1	NA	TRUE	VRC	1995	2	Negative	NA	NA	Male	white	NA	NA	4901	26.7	Yes	NA	Yes	NA
1995-12647	Roche	HSV-1	Negative	0.037	COI	Negative	0.037	NA	FALSE	VRC	1995	2	Negative	NA	NA	Female	other	NA	NA	959	NA	NA	NA	Yes	NA
1995-12647	Roche	HSV-2	Positive	82.87	COI	Positive	82.87	NA	FALSE	VRC	1995	2	Positive	NA	NA	Female	other	NA	NA	959	NA	NA	NA	Yes	NA
1995-12647	DiaSorin	HSV-1	Positive	3.97	Index	Positive	3.97	NA	FALSE	VRC	1995	2	Negative	NA	NA	Female	other	NA	NA	959	NA	NA	NA	Yes	NA
1995-12647	DiaSorin	HSV-2	Positive	14.4	Index	Positive	14.4	NA	FALSE	VRC	1995	2	Positive	NA	NA	Female	other	NA	NA	959	NA	NA	NA	Yes	NA
1995-12647	BioRad	HSV-1	Negative	0.4	AI	Negative	0.4	NA	FALSE	VRC	1995	2	Negative	NA	NA	Female	other	NA	NA	959	NA	NA	NA	Yes	NA
1995-12647	BioRad	HSV-2	Positive	> 8.0	AI	Positive	8.1	NA	TRUE	VRC	1995	2	Positive	NA	NA	Female	other	NA	NA	959	NA	NA	NA	Yes	NA
1995-12606	Roche	HSV-1	Negative	0.035	COI	Negative	0.035	NA	FALSE	VRC	1995	2	Negative	NA	NA	Male	white	NA	NA	395	NA	NA	NA	Yes	NA
1995-12606	Roche	HSV-2	Positive	101.6	COI	Positive	101.6	NA	FALSE	VRC	1995	2	Positive	NA	NA	Male	white	NA	NA	395	NA	NA	NA	Yes	NA
1995-12606	DiaSorin	HSV-1	Negative	0.32400000000000001	Index	Negative	0.324	NA	FALSE	VRC	1995	2	Negative	NA	NA	Male	white	NA	NA	395	NA	NA	NA	Yes	NA
1995-12606	DiaSorin	HSV-2	Positive	18.600000000000001	Index	Positive	18.6	NA	FALSE	VRC	1995	2	Positive	NA	NA	Male	white	NA	NA	395	NA	NA	NA	Yes	NA
1995-12606	BioRad	HSV-1	Negative	0.2	AI	Negative	0.2	NA	FALSE	VRC	1995	2	Negative	NA	NA	Male	white	NA	NA	395	NA	NA	NA	Yes	NA
1995-12606	BioRad	HSV-2	Positive	> 8.0	AI	Positive	8.1	NA	TRUE	VRC	1995	2	Positive	NA	NA	Male	white	NA	NA	395	NA	NA	NA	Yes	NA
1995-12592	Roche	HSV-1	Negative	0.035	COI	Negative	0.035	NA	FALSE	VRC	1995	2	Negative	NA	NA	Male	black	NA	NA	273	74.6	Yes	NA	Yes	NA
1995-12592	Roche	HSV-2	Positive	36.55	COI	Positive	36.55	NA	FALSE	VRC	1995	2	Positive	NA	NA	Male	black	NA	NA	273	74.6	Yes	NA	Yes	NA
1995-12592	DiaSorin	HSV-1	Negative	0.22600000000000001	Index	Negative	0.226	NA	FALSE	VRC	1995	2	Negative	NA	NA	Male	black	NA	NA	273	74.6	Yes	NA	Yes	NA
1995-12592	DiaSorin	HSV-2	Positive	8.23	Index	Positive	8.23	NA	FALSE	VRC	1995	2	Positive	NA	NA	Male	black	NA	NA	273	74.6	Yes	NA	Yes	NA
1995-12592	BioRad	HSV-1	Negative	0.2	AI	Negative	0.2	NA	FALSE	VRC	1995	2	Negative	NA	NA	Male	black	NA	NA	273	74.6	Yes	NA	Yes	NA
1995-12592	BioRad	HSV-2	Positive	> 8.0	AI	Positive	8.1	NA	TRUE	VRC	1995	2	Positive	NA	NA	Male	black	NA	NA	273	74.6	Yes	NA	Yes	NA
1995-12435	Roche	HSV-1	Negative	0.036	COI	Negative	0.036	NA	FALSE	VRC	1995	2	Negative	NA	NA	Female	white	NA	NA	1147	4.2	Yes	NA	Yes	NA
1995-12435	Roche	HSV-2	Positive	6.23	COI	Positive	6.23	NA	FALSE	VRC	1995	2	Positive	NA	NA	Female	white	NA	NA	1147	4.2	Yes	NA	Yes	NA
1995-12435	DiaSorin	HSV-1	Negative	9.8400000000000001E-2	Index	Negative	0.0984	NA	FALSE	VRC	1995	2	Negative	NA	NA	Female	white	NA	NA	1147	4.2	Yes	NA	Yes	NA
1995-12435	DiaSorin	HSV-2	Equivocal	0.90200000000000002	Index	Equivocal	0.902	RPT	FALSE	VRC	1995	2	Positive	NA	NA	Female	white	NA	NA	1147	4.2	Yes	NA	Yes	NA
1995-12435	DiaSorin	HSV-2	Equivocal	0.90800000000000003	Index	Equivocal	0.964	initial	FALSE	VRC	1995	2	Positive	NA	NA	Female	white	NA	NA	1147	4.2	Yes	NA	Yes	NA
1995-12435	DiaSorin	HSV-2	Equivocal	0.96399999999999997	Index	Equivocal	0.964	RPT	FALSE	VRC	1995	2	Positive	NA	NA	Female	white	NA	NA	1147	4.2	Yes	NA	Yes	NA
1995-12435	DiaSorin	HSV-2	Equivocal	1.01	Index	Equivocal	1.01	RPT	FALSE	VRC	1995	2	Positive	NA	NA	Female	white	NA	NA	1147	4.2	Yes	NA	Yes	NA
1995-12435	DiaSorin	HSV-2	Equivocal	0.97599999999999998	Index	Equivocal	0.976	RPT	FALSE	VRC	1995	2	Positive	NA	NA	Female	white	NA	NA	1147	4.2	Yes	NA	Yes	NA
1995-12435	BioRad	HSV-2	Positive	1.2	AI	Positive	1.2	NA	FALSE	VRC	1995	2	Positive	NA	NA	Female	white	NA	NA	1147	4.2	Yes	NA	Yes	NA
1995-12435	BioRad	HSV-1	Negative	< 0.2	AI	Negative	0.1	NA	TRUE	VRC	1995	2	Negative	NA	NA	Female	white	NA	NA	1147	4.2	Yes	NA	Yes	NA
1995-12132	Roche	HSV-1	Positive	54.54	COI	Positive	54.54	NA	FALSE	VRC	1995	3	Positive	NA	NA	Female	white	NA	NA	1582	NA	NA	NA	Yes	NA
1995-12132	Roche	HSV-2	Positive	39.05	COI	Positive	39.05	NA	FALSE	VRC	1995	3	Positive	NA	NA	Female	white	NA	NA	1582	NA	NA	NA	Yes	NA
1995-12132	DiaSorin	HSV-1	Positive	42.9	Index	Positive	42.9	NA	FALSE	VRC	1995	3	Positive	NA	NA	Female	white	NA	NA	1582	NA	NA	NA	Yes	NA
1995-12132	DiaSorin	HSV-2	Positive	8.25	Index	Positive	8.25	NA	FALSE	VRC	1995	3	Positive	NA	NA	Female	white	NA	NA	1582	NA	NA	NA	Yes	NA
1995-12132	BioRad	HSV-1	Positive	> 8.0	AI	Positive	8.1	NA	TRUE	VRC	1995	3	Positive	NA	NA	Female	white	NA	NA	1582	NA	NA	NA	Yes	NA
1995-12132	BioRad	HSV-2	Positive	> 8.0	AI	Positive	8.1	NA	TRUE	VRC	1995	3	Positive	NA	NA	Female	white	NA	NA	1582	NA	NA	NA	Yes	NA
1995-11602	Roche	HSV-1	Positive	1.12	COI	Positive	1.12	NA	FALSE	VRC	1995	3	Positive	NA	NA	Male	white	NA	NA	5572	42.1	Yes	NA	Yes	NA
1995-11602	Roche	HSV-2	Positive	159.2	COI	Positive	159.2	NA	FALSE	VRC	1995	3	Positive	NA	NA	Male	white	NA	NA	5572	42.1	Yes	NA	Yes	NA
1995-11602	DiaSorin	HSV-1	Positive	1.6	Index	Positive	1.6	NA	FALSE	VRC	1995	3	Positive	NA	NA	Male	white	NA	NA	5572	42.1	Yes	NA	Yes	NA
1995-11602	DiaSorin	HSV-2	Positive	14.6	Index	Positive	14.6	NA	FALSE	VRC	1995	3	Positive	NA	NA	Male	white	NA	NA	5572	42.1	Yes	NA	Yes	NA
1995-11602	BioRad	HSV-1	Negative	0.8	AI	Negative	0.8	NA	FALSE	VRC	1995	3	Positive	NA	NA	Male	white	NA	NA	5572	42.1	Yes	NA	Yes	NA
1995-11602	BioRad	HSV-2	Positive	> 8.0	AI	Positive	8.1	NA	TRUE	VRC	1995	3	Positive	NA	NA	Male	white	NA	NA	5572	42.1	Yes	NA	Yes	NA
1995-11466	Roche	HSV-1	Negative	0.153	COI	Negative	0.153	NA	FALSE	VRC	1995	3	Positive	NA	NA	Female	white	NA	NA	1198	NA	NA	NA	Yes	NA
1995-11466	Roche	HSV-2	Positive	4.7	COI	Positive	4.7	NA	FALSE	VRC	1995	3	Positive	NA	NA	Female	white	NA	NA	1198	NA	NA	NA	Yes	NA
1995-11466	DiaSorin	HSV-1	Positive	3.03	Index	Positive	3.03	NA	FALSE	VRC	1995	3	Positive	NA	NA	Female	white	NA	NA	1198	NA	NA	NA	Yes	NA
1995-11466	DiaSorin	HSV-2	Equivocal	0.95399999999999996	Index	Equivocal	0.954	RPT	FALSE	VRC	1995	3	Positive	NA	NA	Female	white	NA	NA	1198	NA	NA	NA	Yes	NA
1995-11466	DiaSorin	HSV-2	Equivocal	1	Index	Equivocal	1.05	initial	FALSE	VRC	1995	3	Positive	NA	NA	Female	white	NA	NA	1198	NA	NA	NA	Yes	NA
1995-11466	DiaSorin	HSV-2	Equivocal	1.0900000000000001	Index	Equivocal	1.09	RPT	FALSE	VRC	1995	3	Positive	NA	NA	Female	white	NA	NA	1198	NA	NA	NA	Yes	NA
1995-11466	DiaSorin	HSV-2	Equivocal	1.07	Index	Equivocal	1.07	RPT	FALSE	VRC	1995	3	Positive	NA	NA	Female	white	NA	NA	1198	NA	NA	NA	Yes	NA
1995-11466	DiaSorin	HSV-2	Equivocal	1.05	Index	Equivocal	1.05	RPT	FALSE	VRC	1995	3	Positive	NA	NA	Female	white	NA	NA	1198	NA	NA	NA	Yes	NA
1995-11466	BioRad	HSV-2	Positive	2.3	AI	Positive	2.3	NA	FALSE	VRC	1995	3	Positive	NA	NA	Female	white	NA	NA	1198	NA	NA	NA	Yes	NA
1995-11466	BioRad	HSV-1	Negative	0.4	AI	Negative	0.4	NA	FALSE	VRC	1995	3	Positive	NA	NA	Female	white	NA	NA	1198	NA	NA	NA	Yes	NA
1995-10705	Roche	HSV-1	Negative	0.035	COI	Negative	0.035	NA	FALSE	VRC	1995	2	Negative	NA	NA	Female	white	NA	NA	813	NA	NA	NA	Yes	NA
1995-10705	Roche	HSV-2	Positive	45.79	COI	Positive	45.79	NA	FALSE	VRC	1995	2	Positive	NA	NA	Female	white	NA	NA	813	NA	NA	NA	Yes	NA
1995-10705	DiaSorin	HSV-1	Negative	9.0700000000000003E-2	Index	Negative	0.0907	NA	FALSE	VRC	1995	2	Negative	NA	NA	Female	white	NA	NA	813	NA	NA	NA	Yes	NA
1995-10705	DiaSorin	HSV-2	Positive	16.600000000000001	Index	Positive	16.6	NA	FALSE	VRC	1995	2	Positive	NA	NA	Female	white	NA	NA	813	NA	NA	NA	Yes	NA
1995-10705	BioRad	HSV-2	Positive	> 8.0	AI	Positive	8.1	NA	TRUE	VRC	1995	2	Positive	NA	NA	Female	white	NA	NA	813	NA	NA	NA	Yes	NA
1995-10705	BioRad	HSV-1	Negative	< 0.2	AI	Negative	0.1	NA	TRUE	VRC	1995	2	Negative	NA	NA	Female	white	NA	NA	813	NA	NA	NA	Yes	NA
1995-10704	Roche	HSV-1	Negative	0.043	COI	Negative	0.043	NA	FALSE	VRC	1995	2	Negative	NA	NA	Male	white	NA	NA	7388	NA	NA	NA	Yes	NA
1995-10704	Roche	HSV-2	Positive	23.12	COI	Positive	23.12	NA	FALSE	VRC	1995	2	Positive	NA	NA	Male	white	NA	NA	7388	NA	NA	NA	Yes	NA
1995-10704	DiaSorin	HSV-1	Negative	<0.0100	Index	Negative	0.009	NA	TRUE	VRC	1995	2	Negative	NA	NA	Male	white	NA	NA	7388	NA	NA	NA	Yes	NA
1995-10704	DiaSorin	HSV-2	Positive	8.8800000000000008	Index	Positive	8.88	NA	FALSE	VRC	1995	2	Positive	NA	NA	Male	white	NA	NA	7388	NA	NA	NA	Yes	NA
1995-10704	BioRad	HSV-2	Positive	> 8.0	AI	Positive	8.1	NA	TRUE	VRC	1995	2	Positive	NA	NA	Male	white	NA	NA	7388	NA	NA	NA	Yes	NA
1995-10704	BioRad	HSV-1	Negative	< 0.2	AI	Negative	0.1	NA	TRUE	VRC	1995	2	Negative	NA	NA	Male	white	NA	NA	7388	NA	NA	NA	Yes	NA
1995-10490	Roche	HSV-1	Negative	0.035	COI	Negative	0.035	NA	FALSE	VRC	1995	2	Negative	NA	NA	Male	white	NA	NA	NA	1.5	Yes	NA	NA	NA
1995-10490	Roche	HSV-2	Positive	106.8	COI	Positive	106.8	NA	FALSE	VRC	1995	2	Positive	NA	NA	Male	white	NA	NA	NA	1.5	Yes	NA	NA	NA
1995-10490	DiaSorin	HSV-1	Negative	0.85899999999999999	Index	Negative	0.859	NA	FALSE	VRC	1995	2	Negative	NA	NA	Male	white	NA	NA	NA	1.5	Yes	NA	NA	NA
1995-10490	DiaSorin	HSV-2	Positive	>23.6	Index	Positive	23.7	NA	TRUE	VRC	1995	2	Positive	NA	NA	Male	white	NA	NA	NA	1.5	Yes	NA	NA	NA
1995-10490	BioRad	HSV-1	Negative	0.2	AI	Negative	0.2	NA	FALSE	VRC	1995	2	Negative	NA	NA	Male	white	NA	NA	NA	1.5	Yes	NA	NA	NA
1995-10490	BioRad	HSV-2	Positive	> 8.0	AI	Positive	8.1	NA	TRUE	VRC	1995	2	Positive	NA	NA	Male	white	NA	NA	NA	1.5	Yes	NA	NA	NA
1995-10475	Roche	HSV-1	Negative	0.034	COI	Negative	0.034	NA	FALSE	VRC	1995	2	Negative	NA	NA	Male	white	NA	NA	7746	18.5	Yes	NA	NA	NA
1995-10475	Roche	HSV-2	Positive	251.7	COI	Positive	251.7	NA	FALSE	VRC	1995	2	Positive	NA	NA	Male	white	NA	NA	7746	18.5	Yes	NA	NA	NA
1995-10475	DiaSorin	HSV-1	Negative	0.81100000000000005	Index	Negative	0.811	NA	FALSE	VRC	1995	2	Negative	NA	NA	Male	white	NA	NA	7746	18.5	Yes	NA	NA	NA
1995-10475	DiaSorin	HSV-2	Positive	>23.6	Index	Positive	23.7	NA	TRUE	VRC	1995	2	Positive	NA	NA	Male	white	NA	NA	7746	18.5	Yes	NA	NA	NA
1995-10475	BioRad	HSV-2	Positive	> 8.0	AI	Positive	8.1	NA	TRUE	VRC	1995	2	Positive	NA	NA	Male	white	NA	NA	7746	18.5	Yes	NA	NA	NA
1995-10475	BioRad	HSV-1	Negative	< 0.2	AI	Negative	0.1	NA	TRUE	VRC	1995	2	Negative	NA	NA	Male	white	NA	NA	7746	18.5	Yes	NA	NA	NA
1995-10471	Roche	HSV-1	Positive	6.57	COI	Positive	6.57	NA	FALSE	VRC	1995	1	Positive	NA	NA	Male	white	NA	NA	339	67.6	NA	NA	NA	Yes
1995-10471	Roche	HSV-2	Negative	0.084	COI	Negative	0.084	NA	FALSE	VRC	1995	1	Negative	NA	NA	Male	white	NA	NA	339	67.6	NA	NA	NA	Yes
1995-10471	DiaSorin	HSV-1	Positive	12.5	Index	Positive	12.5	NA	FALSE	VRC	1995	1	Positive	NA	NA	Male	white	NA	NA	339	67.6	NA	NA	NA	Yes
1995-10471	DiaSorin	HSV-2	Negative	0.17	Index	Negative	0.17	NA	FALSE	VRC	1995	1	Negative	NA	NA	Male	white	NA	NA	339	67.6	NA	NA	NA	Yes
1995-10471	BioRad	HSV-1	Positive	5.6	AI	Positive	5.6	NA	FALSE	VRC	1995	1	Positive	NA	NA	Male	white	NA	NA	339	67.6	NA	NA	NA	Yes
1995-10471	BioRad	HSV-2	Negative	< 0.2	AI	Negative	0.1	NA	TRUE	VRC	1995	1	Negative	NA	NA	Male	white	NA	NA	339	67.6	NA	NA	NA	Yes
1995-10408	Roche	HSV-1	Negative	0.034	COI	Negative	0.034	NA	FALSE	VRC	1995	2	Negative	NA	NA	Male	white	NA	NA	3622	NA	NA	NA	Yes	NA
1995-10408	Roche	HSV-2	Positive	38.18	COI	Positive	38.18	NA	FALSE	VRC	1995	2	Positive	NA	NA	Male	white	NA	NA	3622	NA	NA	NA	Yes	NA
1995-10408	DiaSorin	HSV-1	Negative	0.35499999999999998	Index	Negative	0.355	NA	FALSE	VRC	1995	2	Negative	NA	NA	Male	white	NA	NA	3622	NA	NA	NA	Yes	NA
1995-10408	DiaSorin	HSV-2	Positive	13.1	Index	Positive	13.1	NA	FALSE	VRC	1995	2	Positive	NA	NA	Male	white	NA	NA	3622	NA	NA	NA	Yes	NA
1995-10408	BioRad	HSV-1	Negative	0.2	AI	Negative	0.2	NA	FALSE	VRC	1995	2	Negative	NA	NA	Male	white	NA	NA	3622	NA	NA	NA	Yes	NA
1995-10408	BioRad	HSV-2	Positive	> 8.0	AI	Positive	8.1	NA	TRUE	VRC	1995	2	Positive	NA	NA	Male	white	NA	NA	3622	NA	NA	NA	Yes	NA
1995-10211-rpt3	BioRad	HSV-1	Equivocal	1	AI	Equivocal	1	rpt	FALSE	VRC	NA	NA	ERROR	NA	NA	NA	NA	NA	NA	NA	NA	NA	NA	NA	NA
1995-10211-rpt3	BioRad	HSV-2	Positive	3.7	AI	Positive	3.7	rpt	FALSE	VRC	NA	NA	ERROR	NA	NA	NA	NA	NA	NA	NA	NA	NA	NA	NA	NA
1995-10211-rpt2	BioRad	HSV-1	Equivocal	1	AI	Equivocal	1	rpt	FALSE	VRC	NA	NA	ERROR	NA	NA	NA	NA	NA	NA	NA	NA	NA	NA	NA	NA
1995-10211-rpt2	BioRad	HSV-2	Positive	3.4	AI	Positive	3.4	rpt	FALSE	VRC	NA	NA	ERROR	NA	NA	NA	NA	NA	NA	NA	NA	NA	NA	NA	NA
1995-10211-rpt1	BioRad	HSV-1	Equivocal	1	AI	Equivocal	1	rpt	FALSE	VRC	NA	NA	ERROR	NA	NA	NA	NA	NA	NA	NA	NA	NA	NA	NA	NA
1995-10211-rpt1	BioRad	HSV-2	Positive	3.7	AI	Positive	3.7	rpt	FALSE	VRC	NA	NA	ERROR	NA	NA	NA	NA	NA	NA	NA	NA	NA	NA	NA	NA
1995-10211	Roche	HSV-1	Negative	0.826	COI	Negative	0.826	NA	FALSE	VRC	1995	3	Positive	NA	NA	Female	white	NA	NA	462	68.3	NA	NA	Yes	NA
1995-10211	Roche	HSV-2	Positive	4.65	COI	Positive	4.65	NA	FALSE	VRC	1995	3	Positive	NA	NA	Female	white	NA	NA	462	68.3	NA	NA	Yes	NA
1995-10211	DiaSorin	HSV-1	Positive	2.67	Index	Positive	2.67	NA	FALSE	VRC	1995	3	Positive	NA	NA	Female	white	NA	NA	462	68.3	NA	NA	Yes	NA
1995-10211	DiaSorin	HSV-2	Negative	0.56599999999999995	Index	Negative	0.566	NA	FALSE	VRC	1995	3	Positive	NA	NA	Female	white	NA	NA	462	68.3	NA	NA	Yes	NA
1995-10211	BioRad	HSV-1	Equivocal	0.9	AI	Equivocal	1	initial	FALSE	VRC	1995	3	Positive	NA	NA	Female	white	NA	NA	462	68.3	NA	NA	Yes	NA
1995-10211	BioRad	HSV-2	Positive	3.3	AI	Positive	3.6	initial	FALSE	VRC	1995	3	Positive	NA	NA	Female	white	NA	NA	462	68.3	NA	NA	Yes	NA
1995-10200	Roche	HSV-1	Negative	0.035	COI	Negative	0.035	NA	FALSE	VRC	1995	2	Negative	NA	NA	Male	white	NA	NA	6281	NA	NA	NA	Yes	NA
1995-10200	Roche	HSV-2	Positive	181.3	COI	Positive	181.3	NA	FALSE	VRC	1995	2	Positive	NA	NA	Male	white	NA	NA	6281	NA	NA	NA	Yes	NA
1995-10200	DiaSorin	HSV-1	Negative	0.40899999999999997	Index	Negative	0.409	NA	FALSE	VRC	1995	2	Negative	NA	NA	Male	white	NA	NA	6281	NA	NA	NA	Yes	NA
1995-10200	DiaSorin	HSV-2	Positive	>23.6	Index	Positive	23.7	NA	TRUE	VRC	1995	2	Positive	NA	NA	Male	white	NA	NA	6281	NA	NA	NA	Yes	NA
1995-10200	BioRad	HSV-2	Positive	> 8.0	AI	Positive	8.1	NA	TRUE	VRC	1995	2	Positive	NA	NA	Male	white	NA	NA	6281	NA	NA	NA	Yes	NA
1995-10200	BioRad	HSV-1	Negative	< 0.2	AI	Negative	0.1	NA	TRUE	VRC	1995	2	Negative	NA	NA	Male	white	NA	NA	6281	NA	NA	NA	Yes	NA
1994-9961	Roche	HSV-1	Positive	2.64	COI	Positive	2.64	NA	FALSE	VRC	1994	3	Positive	NA	NA	Male	white	NA	NA	NA	NA	NA	NA	Yes	NA
1994-9961	Roche	HSV-2	Positive	28.15	COI	Positive	28.15	NA	FALSE	VRC	1994	3	Positive	NA	NA	Male	white	NA	NA	NA	NA	NA	NA	Yes	NA
1994-9961	DiaSorin	HSV-1	Positive	14.7	Index	Positive	14.7	NA	FALSE	VRC	1994	3	Positive	NA	NA	Male	white	NA	NA	NA	NA	NA	NA	Yes	NA
1994-9961	DiaSorin	HSV-2	Positive	13.4	Index	Positive	13.4	NA	FALSE	VRC	1994	3	Positive	NA	NA	Male	white	NA	NA	NA	NA	NA	NA	Yes	NA
1994-9961	BioRad	HSV-1	Positive	2.1	AI	Positive	2.1	NA	FALSE	VRC	1994	3	Positive	NA	NA	Male	white	NA	NA	NA	NA	NA	NA	Yes	NA
1994-9961	BioRad	HSV-2	Positive	> 8.0	AI	Positive	8.1	NA	TRUE	VRC	1994	3	Positive	NA	NA	Male	white	NA	NA	NA	NA	NA	NA	Yes	NA
1994-977	Roche	HSV-1	Negative	0.035	COI	Negative	0.035	NA	FALSE	VRC	1994	2	Negative	NA	NA	Female	white	NA	NA	436	NA	NA	NA	Yes	NA
1994-977	Roche	HSV-2	Positive	18.21	COI	Positive	18.21	NA	FALSE	VRC	1994	2	Positive	NA	NA	Female	white	NA	NA	436	NA	NA	NA	Yes	NA
1994-977	DiaSorin	HSV-1	Negative	0.12	Index	Negative	0.12	NA	FALSE	VRC	1994	2	Negative	NA	NA	Female	white	NA	NA	436	NA	NA	NA	Yes	NA
1994-977	DiaSorin	HSV-2	Positive	1.91	Index	Positive	1.91	NA	FALSE	VRC	1994	2	Positive	NA	NA	Female	white	NA	NA	436	NA	NA	NA	Yes	NA
1994-977	BioRad	HSV-2	Positive	5	AI	Positive	5	NA	FALSE	VRC	1994	2	Positive	NA	NA	Female	white	NA	NA	436	NA	NA	NA	Yes	NA
1994-977	BioRad	HSV-1	Negative	< 0.2	AI	Negative	0.1	NA	TRUE	VRC	1994	2	Negative	NA	NA	Female	white	NA	NA	436	NA	NA	NA	Yes	NA
1994-9563	Roche	HSV-1	Negative	0.035	COI	Negative	0.035	NA	FALSE	VRC	1994	2	Negative	NA	NA	Female	white	NA	NA	2620	NA	NA	NA	Yes	NA
1994-9563	Roche	HSV-2	Positive	28.85	COI	Positive	28.85	NA	FALSE	VRC	1994	2	Positive	NA	NA	Female	white	NA	NA	2620	NA	NA	NA	Yes	NA
1994-9563	DiaSorin	HSV-1	Negative	0.28599999999999998	Index	Negative	0.286	NA	FALSE	VRC	1994	2	Negative	NA	NA	Female	white	NA	NA	2620	NA	NA	NA	Yes	NA
1994-9563	DiaSorin	HSV-2	Positive	4.28	Index	Positive	4.28	NA	FALSE	VRC	1994	2	Positive	NA	NA	Female	white	NA	NA	2620	NA	NA	NA	Yes	NA
1994-9563	BioRad	HSV-2	Positive	> 8.0	AI	Positive	8.1	NA	TRUE	VRC	1994	2	Positive	NA	NA	Female	white	NA	NA	2620	NA	NA	NA	Yes	NA
1994-9563	BioRad	HSV-1	Negative	< 0.2	AI	Negative	0.1	NA	TRUE	VRC	1994	2	Negative	NA	NA	Female	white	NA	NA	2620	NA	NA	NA	Yes	NA
1994-9382	Roche	HSV-1	Negative	0.31	COI	Negative	0.31	NA	FALSE	VRC	1994	3	Positive	NA	NA	Male	white	NA	NA	4425	23.8	Yes	NA	Yes	NA
1994-9382	Roche	HSV-2	Positive	180.6	COI	Positive	180.6	NA	FALSE	VRC	1994	3	Positive	NA	NA	Male	white	NA	NA	4425	23.8	Yes	NA	Yes	NA
1994-9382	DiaSorin	HSV-1	Positive	4.3499999999999996	Index	Positive	4.35	NA	FALSE	VRC	1994	3	Positive	NA	NA	Male	white	NA	NA	4425	23.8	Yes	NA	Yes	NA
1994-9382	DiaSorin	HSV-2	Positive	22.8	Index	Positive	22.8	NA	FALSE	VRC	1994	3	Positive	NA	NA	Male	white	NA	NA	4425	23.8	Yes	NA	Yes	NA
1994-9382	BioRad	HSV-1	Negative	0.4	AI	Negative	0.4	NA	FALSE	VRC	1994	3	Positive	NA	NA	Male	white	NA	NA	4425	23.8	Yes	NA	Yes	NA
1994-9382	BioRad	HSV-2	Positive	> 8.0	AI	Positive	8.1	NA	TRUE	VRC	1994	3	Positive	NA	NA	Male	white	NA	NA	4425	23.8	Yes	NA	Yes	NA
1994-9290	Roche	HSV-1	Negative	0.033	COI	Negative	0.033	NA	FALSE	VRC	1994	2	Negative	NA	NA	Female	white	NA	NA	2855	NA	NA	NA	Yes	NA
1994-9290	Roche	HSV-2	Positive	77.62	COI	Positive	77.62	NA	FALSE	VRC	1994	2	Positive	NA	NA	Female	white	NA	NA	2855	NA	NA	NA	Yes	NA
1994-9290	DiaSorin	HSV-1	Negative	0.123	Index	Negative	0.123	NA	FALSE	VRC	1994	2	Negative	NA	NA	Female	white	NA	NA	2855	NA	NA	NA	Yes	NA
1994-9290	DiaSorin	HSV-2	Positive	8.5500000000000007	Index	Positive	8.55	NA	FALSE	VRC	1994	2	Positive	NA	NA	Female	white	NA	NA	2855	NA	NA	NA	Yes	NA
1994-9290	BioRad	HSV-1	Negative	0.4	AI	Negative	0.4	NA	FALSE	VRC	1994	2	Negative	NA	NA	Female	white	NA	NA	2855	NA	NA	NA	Yes	NA
1994-9290	BioRad	HSV-2	Positive	> 8.0	AI	Positive	8.1	NA	TRUE	VRC	1994	2	Positive	NA	NA	Female	white	NA	NA	2855	NA	NA	NA	Yes	NA
1994-8923	Roche	HSV-1	Negative	0.034	COI	Negative	0.034	NA	FALSE	VRC	1994	2	Negative	NA	NA	Male	white	NA	NA	2195	NA	NA	NA	Yes	NA
1994-8923	Roche	HSV-2	Positive	37.68	COI	Positive	37.68	NA	FALSE	VRC	1994	2	Positive	NA	NA	Male	white	NA	NA	2195	NA	NA	NA	Yes	NA
1994-8923	DiaSorin	HSV-1	Equivocal	0.97	Index	Positive	1.25	initial	FALSE	VRC	1994	2	Negative	NA	NA	Male	white	NA	NA	2195	NA	NA	NA	Yes	NA
1994-8923	DiaSorin	HSV-1	Positive	1.21	Index	Positive	1.21	rpt	FALSE	VRC	1994	2	Negative	NA	NA	Male	white	NA	NA	2195	NA	NA	NA	Yes	NA
1994-8923	DiaSorin	HSV-1	Positive	1.28	Index	Positive	1.28	rpt	FALSE	VRC	1994	2	Negative	NA	NA	Male	white	NA	NA	2195	NA	NA	NA	Yes	NA
1994-8923	DiaSorin	HSV-1	Positive	1.38	Index	Positive	1.38	rpt	FALSE	VRC	1994	2	Negative	NA	NA	Male	white	NA	NA	2195	NA	NA	NA	Yes	NA
1994-8923	DiaSorin	HSV-2	Positive	6.07	Index	Positive	6.07	NA	FALSE	VRC	1994	2	Positive	NA	NA	Male	white	NA	NA	2195	NA	NA	NA	Yes	NA
1994-8923	BioRad	HSV-2	Positive	> 8.0	AI	Positive	8.1	NA	TRUE	VRC	1994	2	Positive	NA	NA	Male	white	NA	NA	2195	NA	NA	NA	Yes	NA
1994-8923	BioRad	HSV-1	Negative	< 0.2	AI	Negative	0.1	NA	TRUE	VRC	1994	2	Negative	NA	NA	Male	white	NA	NA	2195	NA	NA	NA	Yes	NA
1994-8666	Roche	HSV-1	Positive	19.39	COI	Positive	19.39	NA	FALSE	VRC	1994	3	Positive	NA	NA	Male	asian	NA	NA	2197	NA	NA	NA	Yes	NA
1994-8666	Roche	HSV-2	Positive	22.49	COI	Positive	22.49	NA	FALSE	VRC	1994	3	Positive	NA	NA	Male	asian	NA	NA	2197	NA	NA	NA	Yes	NA
1994-8666	DiaSorin	HSV-1	Positive	54.4	Index	Positive	54.4	NA	FALSE	VRC	1994	3	Positive	NA	NA	Male	asian	NA	NA	2197	NA	NA	NA	Yes	NA
1994-8666	DiaSorin	HSV-2	Positive	2.96	Index	Positive	2.96	NA	FALSE	VRC	1994	3	Positive	NA	NA	Male	asian	NA	NA	2197	NA	NA	NA	Yes	NA
1994-8666	BioRad	HSV-1	Positive	> 8.0	AI	Positive	8.1	NA	TRUE	VRC	1994	3	Positive	NA	NA	Male	asian	NA	NA	2197	NA	NA	NA	Yes	NA
1994-8666	BioRad	HSV-2	Positive	> 8.0	AI	Positive	8.1	NA	TRUE	VRC	1994	3	Positive	NA	NA	Male	asian	NA	NA	2197	NA	NA	NA	Yes	NA
1994-8427	Roche	HSV-1	Negative	0.035	COI	Negative	0.035	NA	FALSE	VRC	1994	2	Negative	NA	NA	Female	white	NA	NA	1185	NA	NA	NA	Yes	NA
1994-8427	Roche	HSV-2	Positive	20.49	COI	Positive	20.49	NA	FALSE	VRC	1994	2	Positive	NA	NA	Female	white	NA	NA	1185	NA	NA	NA	Yes	NA
1994-8427	DiaSorin	HSV-1	Negative	0.189	Index	Negative	0.189	NA	FALSE	VRC	1994	2	Negative	NA	NA	Female	white	NA	NA	1185	NA	NA	NA	Yes	NA
1994-8427	DiaSorin	HSV-2	Positive	5.55	Index	Positive	5.55	NA	FALSE	VRC	1994	2	Positive	NA	NA	Female	white	NA	NA	1185	NA	NA	NA	Yes	NA
1994-8427	BioRad	HSV-2	Positive	> 8.0	AI	Positive	8.1	NA	TRUE	VRC	1994	2	Positive	NA	NA	Female	white	NA	NA	1185	NA	NA	NA	Yes	NA
1994-8427	BioRad	HSV-1	Negative	< 0.2	AI	Negative	0.1	NA	TRUE	VRC	1994	2	Negative	NA	NA	Female	white	NA	NA	1185	NA	NA	NA	Yes	NA
1994-8205	Roche	HSV-1	Positive	7.19	COI	Positive	7.19	NA	FALSE	VRC	1994	3	Positive	NA	NA	Female	white	NA	NA	5928	NA	NA	NA	Yes	NA
1994-8205	Roche	HSV-2	Positive	73.44	COI	Positive	73.44	NA	FALSE	VRC	1994	3	Positive	NA	NA	Female	white	NA	NA	5928	NA	NA	NA	Yes	NA
1994-8205	DiaSorin	HSV-1	Positive	5.37	Index	Positive	5.37	NA	FALSE	VRC	1994	3	Positive	NA	NA	Female	white	NA	NA	5928	NA	NA	NA	Yes	NA
1994-8205	DiaSorin	HSV-2	Positive	7.2	Index	Positive	7.2	NA	FALSE	VRC	1994	3	Positive	NA	NA	Female	white	NA	NA	5928	NA	NA	NA	Yes	NA
1994-8205	BioRad	HSV-1	Positive	4.2	AI	Positive	4.2	NA	FALSE	VRC	1994	3	Positive	NA	NA	Female	white	NA	NA	5928	NA	NA	NA	Yes	NA
1994-8205	BioRad	HSV-2	Positive	> 8.0	AI	Positive	8.1	NA	TRUE	VRC	1994	3	Positive	NA	NA	Female	white	NA	NA	5928	NA	NA	NA	Yes	NA
1994-7060	Roche	HSV-1	Positive	6.91	COI	Positive	6.91	NA	FALSE	VRC	1994	1	Positive	NA	NA	Male	white	NA	NA	358	0	NA	NA	NA	Yes
1994-7060	Roche	HSV-2	Negative	0.091	COI	Negative	0.091	NA	FALSE	VRC	1994	1	Negative	NA	NA	Male	white	NA	NA	358	0	NA	NA	NA	Yes
1994-7060	DiaSorin	HSV-1	Positive	18.399999999999999	Index	Positive	18.4	NA	FALSE	VRC	1994	1	Positive	NA	NA	Male	white	NA	NA	358	0	NA	NA	NA	Yes
1994-7060	DiaSorin	HSV-2	Negative	9.3600000000000003E-2	Index	Negative	0.0936	NA	FALSE	VRC	1994	1	Negative	NA	NA	Male	white	NA	NA	358	0	NA	NA	NA	Yes
1994-7060	BioRad	HSV-1	Positive	6.3	AI	Positive	6.3	NA	FALSE	VRC	1994	1	Positive	NA	NA	Male	white	NA	NA	358	0	NA	NA	NA	Yes
1994-7060	BioRad	HSV-2	Negative	< 0.2	AI	Negative	0.1	NA	TRUE	VRC	1994	1	Negative	NA	NA	Male	white	NA	NA	358	0	NA	NA	NA	Yes
1994-6718	Roche	HSV-1	Positive	17.37	COI	Positive	17.37	NA	FALSE	VRC	1994	3	Positive	NA	NA	Female	white	NA	NA	4794	NA	NA	NA	Yes	NA
1994-6718	Roche	HSV-2	Positive	268.9	COI	Positive	268.9	NA	FALSE	VRC	1994	3	Positive	NA	NA	Female	white	NA	NA	4794	NA	NA	NA	Yes	NA
1994-6718	DiaSorin	HSV-1	Positive	18.8	Index	Positive	18.8	NA	FALSE	VRC	1994	3	Positive	NA	NA	Female	white	NA	NA	4794	NA	NA	NA	Yes	NA
1994-6718	DiaSorin	HSV-2	Positive	16.100000000000001	Index	Positive	16.1	NA	FALSE	VRC	1994	3	Positive	NA	NA	Female	white	NA	NA	4794	NA	NA	NA	Yes	NA
1994-6718	BioRad	HSV-1	Positive	7.4	AI	Positive	7.4	NA	FALSE	VRC	1994	3	Positive	NA	NA	Female	white	NA	NA	4794	NA	NA	NA	Yes	NA
1994-6718	BioRad	HSV-2	Positive	> 8.0	AI	Positive	8.1	NA	TRUE	VRC	1994	3	Positive	NA	NA	Female	white	NA	NA	4794	NA	NA	NA	Yes	NA
1994-6568	Roche	HSV-1	Negative	0.09	COI	Negative	0.09	NA	FALSE	VRC	1994	2	Negative	NA	NA	Male	white	NA	NA	4345	22.9	Yes	NA	Yes	NA
1994-6568	Roche	HSV-2	Positive	91.65	COI	Positive	91.65	NA	FALSE	VRC	1994	2	Positive	NA	NA	Male	white	NA	NA	4345	22.9	Yes	NA	Yes	NA
1994-6568	DiaSorin	HSV-1	Negative	0.70399999999999996	Index	Negative	0.704	NA	FALSE	VRC	1994	2	Negative	NA	NA	Male	white	NA	NA	4345	22.9	Yes	NA	Yes	NA
1994-6568	DiaSorin	HSV-2	Positive	>23.6	Index	Positive	23.7	NA	TRUE	VRC	1994	2	Positive	NA	NA	Male	white	NA	NA	4345	22.9	Yes	NA	Yes	NA
1994-6568	BioRad	HSV-2	Positive	> 8.0	AI	Positive	8.1	NA	TRUE	VRC	1994	2	Positive	NA	NA	Male	white	NA	NA	4345	22.9	Yes	NA	Yes	NA
1994-6568	BioRad	HSV-1	Negative	< 0.2	AI	Negative	0.1	NA	TRUE	VRC	1994	2	Negative	NA	NA	Male	white	NA	NA	4345	22.9	Yes	NA	Yes	NA
1994-6271	Roche	HSV-1	Negative	0.043	COI	Negative	0.043	NA	FALSE	VRC	1994	2	Negative	NA	NA	Female	white	NA	NA	2512	NA	NA	NA	Yes	NA
1994-6271	Roche	HSV-2	Positive	10.93	COI	Positive	10.93	NA	FALSE	VRC	1994	2	Positive	NA	NA	Female	white	NA	NA	2512	NA	NA	NA	Yes	NA
1994-6271	DiaSorin	HSV-1	Negative	0.44900000000000001	Index	Negative	0.449	NA	FALSE	VRC	1994	2	Negative	NA	NA	Female	white	NA	NA	2512	NA	NA	NA	Yes	NA
1994-6271	DiaSorin	HSV-2	Positive	8.15	Index	Positive	8.15	NA	FALSE	VRC	1994	2	Positive	NA	NA	Female	white	NA	NA	2512	NA	NA	NA	Yes	NA
1994-6271	BioRad	HSV-2	Positive	> 8.0	AI	Positive	8.1	NA	TRUE	VRC	1994	2	Positive	NA	NA	Female	white	NA	NA	2512	NA	NA	NA	Yes	NA
1994-6271	BioRad	HSV-1	Negative	< 0.2	AI	Negative	0.1	NA	TRUE	VRC	1994	2	Negative	NA	NA	Female	white	NA	NA	2512	NA	NA	NA	Yes	NA
1994-594	Roche	HSV-1	Negative	0.035	COI	Negative	0.035	NA	FALSE	VRC	1994	2	Negative	NA	NA	Female	white	NA	NA	2244	NA	NA	NA	Yes	NA
1994-594	Roche	HSV-2	Positive	3.06	COI	Positive	3.06	NA	FALSE	VRC	1994	2	Positive	NA	NA	Female	white	NA	NA	2244	NA	NA	NA	Yes	NA
1994-594	DiaSorin	HSV-1	Negative	0.187	Index	Negative	0.187	NA	FALSE	VRC	1994	2	Negative	NA	NA	Female	white	NA	NA	2244	NA	NA	NA	Yes	NA
1994-594	DiaSorin	HSV-2	Positive	1.1000000000000001	Index	Positive	1.1	NA	FALSE	VRC	1994	2	Positive	NA	NA	Female	white	NA	NA	2244	NA	NA	NA	Yes	NA
1994-594	BioRad	HSV-2	Positive	1.1	AI	Positive	1.1	NA	FALSE	VRC	1994	2	Positive	NA	NA	Female	white	NA	NA	2244	NA	NA	NA	Yes	NA
1994-594	BioRad	HSV-1	Negative	< 0.2	AI	Negative	0.1	NA	TRUE	VRC	1994	2	Negative	NA	NA	Female	white	NA	NA	2244	NA	NA	NA	Yes	NA
1994-589	Roche	HSV-1	Negative	0.133	COI	Negative	0.133	NA	FALSE	VRC	1994	2	Negative	NA	NA	Male	white	NA	NA	928	35.7	Yes	NA	Yes	NA
1994-589	Roche	HSV-2	Positive	19.17	COI	Positive	19.17	NA	FALSE	VRC	1994	2	Positive	NA	NA	Male	white	NA	NA	928	35.7	Yes	NA	Yes	NA
1994-589	DiaSorin	HSV-1	Positive	5.07	Index	Positive	5.07	NA	FALSE	VRC	1994	2	Negative	NA	NA	Male	white	NA	NA	928	35.7	Yes	NA	Yes	NA
1994-589	DiaSorin	HSV-2	Positive	7.93	Index	Positive	7.93	NA	FALSE	VRC	1994	2	Positive	NA	NA	Male	white	NA	NA	928	35.7	Yes	NA	Yes	NA
1994-589	BioRad	HSV-1	Negative	0.3	AI	Negative	0.3	NA	FALSE	VRC	1994	2	Negative	NA	NA	Male	white	NA	NA	928	35.7	Yes	NA	Yes	NA
1994-589	BioRad	HSV-2	Positive	> 8.0	AI	Positive	8.1	NA	TRUE	VRC	1994	2	Positive	NA	NA	Male	white	NA	NA	928	35.7	Yes	NA	Yes	NA
1994-5851	Roche	HSV-1	Positive	5.65	COI	Positive	5.65	NA	FALSE	VRC	1994	3	Positive	NA	NA	Female	white	NA	NA	2135	NA	NA	NA	Yes	NA
1994-5851	Roche	HSV-2	Positive	33.68	COI	Positive	33.68	NA	FALSE	VRC	1994	3	Positive	NA	NA	Female	white	NA	NA	2135	NA	NA	NA	Yes	NA
1994-5851	DiaSorin	HSV-1	Positive	13.1	Index	Positive	13.1	NA	FALSE	VRC	1994	3	Positive	NA	NA	Female	white	NA	NA	2135	NA	NA	NA	Yes	NA
1994-5851	DiaSorin	HSV-2	Positive	3.33	Index	Positive	3.33	NA	FALSE	VRC	1994	3	Positive	NA	NA	Female	white	NA	NA	2135	NA	NA	NA	Yes	NA
1994-5851	BioRad	HSV-1	Positive	1.2	AI	Positive	1.2	NA	FALSE	VRC	1994	3	Positive	NA	NA	Female	white	NA	NA	2135	NA	NA	NA	Yes	NA
1994-5851	BioRad	HSV-2	Positive	> 8.0	AI	Positive	8.1	NA	TRUE	VRC	1994	3	Positive	NA	NA	Female	white	NA	NA	2135	NA	NA	NA	Yes	NA
1994-5767	Roche	HSV-1	Negative	0.035	COI	Negative	0.035	NA	FALSE	VRC	1994	2	Negative	NA	NA	Female	white	NA	NA	6230	18.5	Yes	NA	NA	NA
1994-5767	Roche	HSV-2	Positive	166.5	COI	Positive	166.5	NA	FALSE	VRC	1994	2	Positive	NA	NA	Female	white	NA	NA	6230	18.5	Yes	NA	NA	NA
1994-5767	DiaSorin	HSV-1	Negative	9.4200000000000006E-2	Index	Negative	0.0942	NA	FALSE	VRC	1994	2	Negative	NA	NA	Female	white	NA	NA	6230	18.5	Yes	NA	NA	NA
1994-5767	DiaSorin	HSV-2	Positive	20.6	Index	Positive	20.6	NA	FALSE	VRC	1994	2	Positive	NA	NA	Female	white	NA	NA	6230	18.5	Yes	NA	NA	NA
1994-5767	BioRad	HSV-1	Negative	0.3	AI	Negative	0.3	NA	FALSE	VRC	1994	2	Negative	NA	NA	Female	white	NA	NA	6230	18.5	Yes	NA	NA	NA
1994-5767	BioRad	HSV-2	Positive	> 8.0	AI	Positive	8.1	NA	TRUE	VRC	1994	2	Positive	NA	NA	Female	white	NA	NA	6230	18.5	Yes	NA	NA	NA
1994-5244	Roche	HSV-1	Negative	0.034	COI	Negative	0.034	NA	FALSE	VRC	1994	2	Negative	NA	NA	Female	white	NA	NA	3207	25.8	Yes	NA	NA	NA
1994-5244	Roche	HSV-2	Positive	44.61	COI	Positive	44.61	NA	FALSE	VRC	1994	2	Positive	NA	NA	Female	white	NA	NA	3207	25.8	Yes	NA	NA	NA
1994-5244	DiaSorin	HSV-1	Negative	0.54400000000000004	Index	Negative	0.544	NA	FALSE	VRC	1994	2	Negative	NA	NA	Female	white	NA	NA	3207	25.8	Yes	NA	NA	NA
1994-5244	DiaSorin	HSV-2	Positive	7.8	Index	Positive	7.8	NA	FALSE	VRC	1994	2	Positive	NA	NA	Female	white	NA	NA	3207	25.8	Yes	NA	NA	NA
1994-5244	BioRad	HSV-2	Positive	6.4	AI	Positive	6.4	NA	FALSE	VRC	1994	2	Positive	NA	NA	Female	white	NA	NA	3207	25.8	Yes	NA	NA	NA
1994-5244	BioRad	HSV-1	Negative	< 0.2	AI	Negative	0.1	NA	TRUE	VRC	1994	2	Negative	NA	NA	Female	white	NA	NA	3207	25.8	Yes	NA	NA	NA
1994-4797	Roche	HSV-1	Positive	6.63	COI	Positive	6.63	NA	FALSE	VRC	1994	2	Negative	NA	NA	Female	white	NA	NA	3376	12	Yes	NA	Yes	NA
1994-4797	Roche	HSV-2	Positive	54.87	COI	Positive	54.87	NA	FALSE	VRC	1994	2	Positive	NA	NA	Female	white	NA	NA	3376	12	Yes	NA	Yes	NA
1994-4797	DiaSorin	HSV-1	Positive	32.6	Index	Positive	32.6	NA	FALSE	VRC	1994	2	Negative	NA	NA	Female	white	NA	NA	3376	12	Yes	NA	Yes	NA
1994-4797	DiaSorin	HSV-2	Positive	10.3	Index	Positive	10.3	NA	FALSE	VRC	1994	2	Positive	NA	NA	Female	white	NA	NA	3376	12	Yes	NA	Yes	NA
1994-4797	BioRad	HSV-1	Positive	3.9	AI	Positive	3.9	NA	FALSE	VRC	1994	2	Negative	NA	NA	Female	white	NA	NA	3376	12	Yes	NA	Yes	NA
1994-4797	BioRad	HSV-2	Positive	> 8.0	AI	Positive	8.1	NA	TRUE	VRC	1994	2	Positive	NA	NA	Female	white	NA	NA	3376	12	Yes	NA	Yes	NA
1994-464	Roche	HSV-1	Negative	0.035	COI	Negative	0.035	NA	FALSE	VRC	1994	2	Negative	NA	NA	Female	white	NA	NA	1215	NA	NA	NA	Yes	NA
1994-464	Roche	HSV-2	Positive	25.51	COI	Positive	25.51	NA	FALSE	VRC	1994	2	Positive	NA	NA	Female	white	NA	NA	1215	NA	NA	NA	Yes	NA
1994-464	DiaSorin	HSV-1	Negative	0.22500000000000001	Index	Negative	0.225	NA	FALSE	VRC	1994	2	Negative	NA	NA	Female	white	NA	NA	1215	NA	NA	NA	Yes	NA
1994-464	DiaSorin	HSV-2	Positive	15.6	Index	Positive	15.6	NA	FALSE	VRC	1994	2	Positive	NA	NA	Female	white	NA	NA	1215	NA	NA	NA	Yes	NA
1994-464	BioRad	HSV-2	Positive	> 8.0	AI	Positive	8.1	NA	TRUE	VRC	1994	2	Positive	NA	NA	Female	white	NA	NA	1215	NA	NA	NA	Yes	NA
1994-464	BioRad	HSV-1	Negative	< 0.2	AI	Negative	0.1	NA	TRUE	VRC	1994	2	Negative	NA	NA	Female	white	NA	NA	1215	NA	NA	NA	Yes	NA
1994-457	Roche	HSV-1	Negative	0.034	COI	Negative	0.034	NA	FALSE	VRC	1994	2	Negative	NA	NA	Male	white	NA	NA	1289	NA	NA	NA	Yes	NA
1994-457	Roche	HSV-2	Positive	127.4	COI	Positive	127.4	NA	FALSE	VRC	1994	2	Positive	NA	NA	Male	white	NA	NA	1289	NA	NA	NA	Yes	NA
1994-457	DiaSorin	HSV-1	Negative	0.14099999999999999	Index	Negative	0.141	NA	FALSE	VRC	1994	2	Negative	NA	NA	Male	white	NA	NA	1289	NA	NA	NA	Yes	NA
1994-457	DiaSorin	HSV-2	Positive	>23.6	Index	Positive	23.7	NA	TRUE	VRC	1994	2	Positive	NA	NA	Male	white	NA	NA	1289	NA	NA	NA	Yes	NA
1994-457	BioRad	HSV-2	Positive	> 8.0	AI	Positive	8.1	NA	TRUE	VRC	1994	2	Positive	NA	NA	Male	white	NA	NA	1289	NA	NA	NA	Yes	NA
1994-457	BioRad	HSV-1	Negative	< 0.2	AI	Negative	0.1	NA	TRUE	VRC	1994	2	Negative	NA	NA	Male	white	NA	NA	1289	NA	NA	NA	Yes	NA
1994-4417	Roche	HSV-1	Negative	0.035	COI	Negative	0.035	NA	FALSE	VRC	1994	2	Negative	NA	NA	Female	white	NA	NA	4804	NA	NA	NA	Yes	NA
1994-4417	Roche	HSV-2	Positive	80.87	COI	Positive	80.87	NA	FALSE	VRC	1994	2	Positive	NA	NA	Female	white	NA	NA	4804	NA	NA	NA	Yes	NA
1994-4417	DiaSorin	HSV-1	Negative	0.20599999999999999	Index	Negative	0.206	NA	FALSE	VRC	1994	2	Negative	NA	NA	Female	white	NA	NA	4804	NA	NA	NA	Yes	NA
1994-4417	DiaSorin	HSV-2	Positive	23.4	Index	Positive	23.4	NA	FALSE	VRC	1994	2	Positive	NA	NA	Female	white	NA	NA	4804	NA	NA	NA	Yes	NA
1994-4417	BioRad	HSV-1	Negative	0.2	AI	Negative	0.2	NA	FALSE	VRC	1994	2	Negative	NA	NA	Female	white	NA	NA	4804	NA	NA	NA	Yes	NA
1994-4417	BioRad	HSV-2	Positive	> 8.0	AI	Positive	8.1	NA	TRUE	VRC	1994	2	Positive	NA	NA	Female	white	NA	NA	4804	NA	NA	NA	Yes	NA
1994-4414	Roche	HSV-1	Negative	0.034	COI	Negative	0.034	NA	FALSE	VRC	1994	2	Negative	NA	NA	Female	white	NA	NA	7225	NA	NA	NA	Yes	NA
1994-4414	Roche	HSV-2	Positive	110.6	COI	Positive	110.6	NA	FALSE	VRC	1994	2	Positive	NA	NA	Female	white	NA	NA	7225	NA	NA	NA	Yes	NA
1994-4414	DiaSorin	HSV-1	Negative	0.69799999999999995	Index	Negative	0.698	NA	FALSE	VRC	1994	2	Negative	NA	NA	Female	white	NA	NA	7225	NA	NA	NA	Yes	NA
1994-4414	DiaSorin	HSV-2	Positive	15.8	Index	Positive	15.8	NA	FALSE	VRC	1994	2	Positive	NA	NA	Female	white	NA	NA	7225	NA	NA	NA	Yes	NA
1994-4414	BioRad	HSV-1	Negative	0.2	AI	Negative	0.2	NA	FALSE	VRC	1994	2	Negative	NA	NA	Female	white	NA	NA	7225	NA	NA	NA	Yes	NA
1994-4414	BioRad	HSV-2	Positive	> 8.0	AI	Positive	8.1	NA	TRUE	VRC	1994	2	Positive	NA	NA	Female	white	NA	NA	7225	NA	NA	NA	Yes	NA
1994-4413	Roche	HSV-1	Negative	0.389	COI	Negative	0.389	NA	FALSE	VRC	1994	3	Positive	NA	NA	Male	white	NA	NA	2219	NA	NA	NA	Yes	NA
1994-4413	Roche	HSV-2	Positive	138.8	COI	Positive	138.8	NA	FALSE	VRC	1994	3	Positive	NA	NA	Male	white	NA	NA	2219	NA	NA	NA	Yes	NA
1994-4413	DiaSorin	HSV-1	Negative	0.73499999999999999	Index	Negative	0.735	NA	FALSE	VRC	1994	3	Positive	NA	NA	Male	white	NA	NA	2219	NA	NA	NA	Yes	NA
1994-4413	DiaSorin	HSV-2	Positive	11	Index	Positive	11	NA	FALSE	VRC	1994	3	Positive	NA	NA	Male	white	NA	NA	2219	NA	NA	NA	Yes	NA
1994-4413	BioRad	HSV-1	Negative	0.3	AI	Negative	0.3	NA	FALSE	VRC	1994	3	Positive	NA	NA	Male	white	NA	NA	2219	NA	NA	NA	Yes	NA
1994-4413	BioRad	HSV-2	Positive	> 8.0	AI	Positive	8.1	NA	TRUE	VRC	1994	3	Positive	NA	NA	Male	white	NA	NA	2219	NA	NA	NA	Yes	NA
1994-3724	Roche	HSV-1	Negative	0.034	COI	Negative	0.034	NA	FALSE	VRC	1994	2	Negative	NA	NA	Female	white	NA	NA	6846	NA	NA	NA	Yes	NA
1994-3724	Roche	HSV-2	Positive	110.2	COI	Positive	110.2	NA	FALSE	VRC	1994	2	Positive	NA	NA	Female	white	NA	NA	6846	NA	NA	NA	Yes	NA
1994-3724	DiaSorin	HSV-1	Negative	0.36299999999999999	Index	Negative	0.363	NA	FALSE	VRC	1994	2	Negative	NA	NA	Female	white	NA	NA	6846	NA	NA	NA	Yes	NA
1994-3724	DiaSorin	HSV-2	Positive	12.4	Index	Positive	12.4	NA	FALSE	VRC	1994	2	Positive	NA	NA	Female	white	NA	NA	6846	NA	NA	NA	Yes	NA
1994-3724	BioRad	HSV-2	Positive	> 8.0	AI	Positive	8.1	NA	TRUE	VRC	1994	2	Positive	NA	NA	Female	white	NA	NA	6846	NA	NA	NA	Yes	NA
1994-3724	BioRad	HSV-1	Negative	< 0.2	AI	Negative	0.1	NA	TRUE	VRC	1994	2	Negative	NA	NA	Female	white	NA	NA	6846	NA	NA	NA	Yes	NA
1994-3587	Roche	HSV-1	Negative	0.07	COI	Negative	0.07	NA	FALSE	VRC	1994	2	Negative	NA	NA	Female	white	NA	NA	2540	14.4	Yes	NA	NA	NA
1994-3587	Roche	HSV-2	Positive	46.14	COI	Positive	46.14	NA	FALSE	VRC	1994	2	Positive	NA	NA	Female	white	NA	NA	2540	14.4	Yes	NA	NA	NA
1994-3587	DiaSorin	HSV-1	Negative	0.30499999999999999	Index	Negative	0.305	NA	FALSE	VRC	1994	2	Negative	NA	NA	Female	white	NA	NA	2540	14.4	Yes	NA	NA	NA
1994-3587	DiaSorin	HSV-2	Positive	3.04	Index	Positive	3.04	NA	FALSE	VRC	1994	2	Positive	NA	NA	Female	white	NA	NA	2540	14.4	Yes	NA	NA	NA
1994-3587	BioRad	HSV-1	Negative	0.2	AI	Negative	0.2	NA	FALSE	VRC	1994	2	Negative	NA	NA	Female	white	NA	NA	2540	14.4	Yes	NA	NA	NA
1994-3587	BioRad	HSV-2	Positive	> 8.0	AI	Positive	8.1	NA	TRUE	VRC	1994	2	Positive	NA	NA	Female	white	NA	NA	2540	14.4	Yes	NA	NA	NA
1994-35	Roche	HSV-1	Negative	0.045	COI	Negative	0.045	NA	FALSE	VRC	1993	2	Negative	NA	NA	Male	white	NA	NA	5659	NA	NA	NA	Yes	NA
1994-35	Roche	HSV-2	Positive	18.24	COI	Positive	18.24	NA	FALSE	VRC	1993	2	Positive	NA	NA	Male	white	NA	NA	5659	NA	NA	NA	Yes	NA
1994-35	DiaSorin	HSV-1	Negative	0.26500000000000001	Index	Negative	0.265	NA	FALSE	VRC	1993	2	Negative	NA	NA	Male	white	NA	NA	5659	NA	NA	NA	Yes	NA
1994-35	DiaSorin	HSV-2	Positive	6.39	Index	Positive	6.39	NA	FALSE	VRC	1993	2	Positive	NA	NA	Male	white	NA	NA	5659	NA	NA	NA	Yes	NA
1994-35	BioRad	HSV-1	Negative	0.2	AI	Negative	0.2	NA	FALSE	VRC	1993	2	Negative	NA	NA	Male	white	NA	NA	5659	NA	NA	NA	Yes	NA
1994-35	BioRad	HSV-2	Positive	> 8.0	AI	Positive	8.1	NA	TRUE	VRC	1993	2	Positive	NA	NA	Male	white	NA	NA	5659	NA	NA	NA	Yes	NA
1994-28	Roche	HSV-1	Negative	0.035	COI	Negative	0.035	NA	FALSE	VRC	1993	2	Negative	NA	NA	Male	other	NA	NA	868	0.9	Yes	NA	Yes	NA
1994-28	Roche	HSV-2	Positive	16.77	COI	Positive	16.77	NA	FALSE	VRC	1993	2	Positive	NA	NA	Male	other	NA	NA	868	0.9	Yes	NA	Yes	NA
1994-28	DiaSorin	HSV-1	Negative	0.23400000000000001	Index	Negative	0.234	NA	FALSE	VRC	1993	2	Negative	NA	NA	Male	other	NA	NA	868	0.9	Yes	NA	Yes	NA
1994-28	DiaSorin	HSV-2	Positive	3.07	Index	Positive	3.07	NA	FALSE	VRC	1993	2	Positive	NA	NA	Male	other	NA	NA	868	0.9	Yes	NA	Yes	NA
1994-28	BioRad	HSV-2	Positive	5.1	AI	Positive	5.1	NA	FALSE	VRC	1993	2	Positive	NA	NA	Male	other	NA	NA	868	0.9	Yes	NA	Yes	NA
1994-28	BioRad	HSV-1	Negative	< 0.2	AI	Negative	0.1	NA	TRUE	VRC	1993	2	Negative	NA	NA	Male	other	NA	NA	868	0.9	Yes	NA	Yes	NA
1994-201	Roche	HSV-1	Negative	0.037	COI	Negative	0.037	NA	FALSE	VRC	1994	2	Negative	NA	NA	Male	white	NA	NA	3476	NA	NA	NA	Yes	NA
1994-201	Roche	HSV-2	Positive	35.41	COI	Positive	35.41	NA	FALSE	VRC	1994	2	Positive	NA	NA	Male	white	NA	NA	3476	NA	NA	NA	Yes	NA
1994-201	DiaSorin	HSV-1	Negative	0.36	Index	Negative	0.36	NA	FALSE	VRC	1994	2	Negative	NA	NA	Male	white	NA	NA	3476	NA	NA	NA	Yes	NA
1994-201	DiaSorin	HSV-2	Positive	7.37	Index	Positive	7.37	NA	FALSE	VRC	1994	2	Positive	NA	NA	Male	white	NA	NA	3476	NA	NA	NA	Yes	NA
1994-201	BioRad	HSV-2	Positive	> 8.0	AI	Positive	8.1	NA	TRUE	VRC	1994	2	Positive	NA	NA	Male	white	NA	NA	3476	NA	NA	NA	Yes	NA
1994-201	BioRad	HSV-1	Negative	< 0.2	AI	Negative	0.1	NA	TRUE	VRC	1994	2	Negative	NA	NA	Male	white	NA	NA	3476	NA	NA	NA	Yes	NA
1994-1969	Roche	HSV-1	Negative	0.034	COI	Negative	0.034	NA	FALSE	VRC	1994	3	Positive	NA	NA	Female	white	NA	NA	595	NA	NA	NA	Yes	NA
1994-1969	Roche	HSV-2	Positive	4.83	COI	Positive	4.83	NA	FALSE	VRC	1994	3	Positive	NA	NA	Female	white	NA	NA	595	NA	NA	NA	Yes	NA
1994-1969	DiaSorin	HSV-1	Negative	0.217	Index	Negative	0.217	NA	FALSE	VRC	1994	3	Positive	NA	NA	Female	white	NA	NA	595	NA	NA	NA	Yes	NA
1994-1969	DiaSorin	HSV-2	Negative	0.61699999999999999	Index	Negative	0.617	NA	FALSE	VRC	1994	3	Positive	NA	NA	Female	white	NA	NA	595	NA	NA	NA	Yes	NA
1994-1969	BioRad	HSV-2	Positive	5.3	AI	Positive	5.3	NA	FALSE	VRC	1994	3	Positive	NA	NA	Female	white	NA	NA	595	NA	NA	NA	Yes	NA
1994-1969	BioRad	HSV-1	Negative	< 0.2	AI	Negative	0.1	NA	TRUE	VRC	1994	3	Positive	NA	NA	Female	white	NA	NA	595	NA	NA	NA	Yes	NA
1994-187	Roche	HSV-1	Positive	1	COI	Positive	1	NA	FALSE	VRC	1994	3	Positive	NA	NA	Male	other	NA	NA	9685	NA	NA	NA	Yes	NA
1994-187	Roche	HSV-2	Positive	5.94	COI	Positive	5.94	NA	FALSE	VRC	1994	3	Positive	NA	NA	Male	other	NA	NA	9685	NA	NA	NA	Yes	NA
1994-187	DiaSorin	HSV-1	Positive	28.5	Index	Positive	28.5	NA	FALSE	VRC	1994	3	Positive	NA	NA	Male	other	NA	NA	9685	NA	NA	NA	Yes	NA
1994-187	DiaSorin	HSV-2	Positive	1.7	Index	Positive	1.7	NA	FALSE	VRC	1994	3	Positive	NA	NA	Male	other	NA	NA	9685	NA	NA	NA	Yes	NA
1994-187	BioRad	HSV-1	Positive	3.6	AI	Positive	3.6	NA	FALSE	VRC	1994	3	Positive	NA	NA	Male	other	NA	NA	9685	NA	NA	NA	Yes	NA
1994-187	BioRad	HSV-2	Positive	1.6	AI	Positive	1.6	NA	FALSE	VRC	1994	3	Positive	NA	NA	Male	other	NA	NA	9685	NA	NA	NA	Yes	NA
1994-186	Roche	HSV-1	Positive	1.18	COI	Positive	1.18	NA	FALSE	VRC	1994	3	Positive	NA	NA	Male	white	NA	NA	1000	NA	NA	NA	Yes	NA
1994-186	Roche	HSV-2	Positive	37.12	COI	Positive	37.12	NA	FALSE	VRC	1994	3	Positive	NA	NA	Male	white	NA	NA	1000	NA	NA	NA	Yes	NA
1994-186	DiaSorin	HSV-1	Positive	1.73	Index	Positive	1.73	NA	FALSE	VRC	1994	3	Positive	NA	NA	Male	white	NA	NA	1000	NA	NA	NA	Yes	NA
1994-186	DiaSorin	HSV-2	Positive	2.0299999999999998	Index	Positive	2.03	NA	FALSE	VRC	1994	3	Positive	NA	NA	Male	white	NA	NA	1000	NA	NA	NA	Yes	NA
1994-186	BioRad	HSV-1	Positive	2.9	AI	Positive	2.9	NA	FALSE	VRC	1994	3	Positive	NA	NA	Male	white	NA	NA	1000	NA	NA	NA	Yes	NA
1994-186	BioRad	HSV-2	Positive	> 8.0	AI	Positive	8.1	NA	TRUE	VRC	1994	3	Positive	NA	NA	Male	white	NA	NA	1000	NA	NA	NA	Yes	NA
1994-1764	Roche	HSV-1	Negative	0.035	COI	Negative	0.035	NA	FALSE	VRC	1994	2	Negative	NA	NA	Female	white	NA	NA	972	NA	NA	NA	Yes	NA
1994-1764	Roche	HSV-2	Positive	52.56	COI	Positive	52.56	NA	FALSE	VRC	1994	2	Positive	NA	NA	Female	white	NA	NA	972	NA	NA	NA	Yes	NA
1994-1764	DiaSorin	HSV-1	Negative	0.23699999999999999	Index	Negative	0.237	NA	FALSE	VRC	1994	2	Negative	NA	NA	Female	white	NA	NA	972	NA	NA	NA	Yes	NA
1994-1764	DiaSorin	HSV-2	Positive	5.48	Index	Positive	5.48	NA	FALSE	VRC	1994	2	Positive	NA	NA	Female	white	NA	NA	972	NA	NA	NA	Yes	NA
1994-1764	BioRad	HSV-2	Positive	> 8.0	AI	Positive	8.1	NA	TRUE	VRC	1994	2	Positive	NA	NA	Female	white	NA	NA	972	NA	NA	NA	Yes	NA
1994-1764	BioRad	HSV-1	Negative	< 0.2	AI	Negative	0.1	NA	TRUE	VRC	1994	2	Negative	NA	NA	Female	white	NA	NA	972	NA	NA	NA	Yes	NA
1994-1763	Roche	HSV-1	Negative	0.033	COI	Negative	0.033	NA	FALSE	VRC	1994	2	Negative	NA	NA	Female	white	NA	NA	1649	NA	NA	NA	Yes	NA
1994-1763	Roche	HSV-2	Positive	4.1	COI	Positive	4.1	NA	FALSE	VRC	1994	2	Positive	NA	NA	Female	white	NA	NA	1649	NA	NA	NA	Yes	NA
1994-1763	DiaSorin	HSV-1	Negative	2.7699999999999999E-2	Index	Negative	0.0277	NA	FALSE	VRC	1994	2	Negative	NA	NA	Female	white	NA	NA	1649	NA	NA	NA	Yes	NA
1994-1763	DiaSorin	HSV-2	Equivocal	0.90500000000000003	Index	Positive	1.37	initial	FALSE	VRC	1994	2	Positive	NA	NA	Female	white	NA	NA	1649	NA	NA	NA	Yes	NA
1994-1763	DiaSorin	HSV-2	Positive	1.35	Index	Positive	1.35	rpt	FALSE	VRC	1994	2	Positive	NA	NA	Female	white	NA	NA	1649	NA	NA	NA	Yes	NA
1994-1763	DiaSorin	HSV-2	Positive	1.41	Index	Positive	1.41	rpt	FALSE	VRC	1994	2	Positive	NA	NA	Female	white	NA	NA	1649	NA	NA	NA	Yes	NA
1994-1763	DiaSorin	HSV-2	Positive	1.39	Index	Positive	1.39	rpt	FALSE	VRC	1994	2	Positive	NA	NA	Female	white	NA	NA	1649	NA	NA	NA	Yes	NA
1994-1763	BioRad	HSV-2	Positive	2.8	AI	Positive	2.8	NA	FALSE	VRC	1994	2	Positive	NA	NA	Female	white	NA	NA	1649	NA	NA	NA	Yes	NA
1994-1763	BioRad	HSV-1	Negative	< 0.2	AI	Negative	0.1	NA	TRUE	VRC	1994	2	Negative	NA	NA	Female	white	NA	NA	1649	NA	NA	NA	Yes	NA
1994-153	Roche	HSV-1	Positive	156	COI	Positive	156	NA	FALSE	VRC	1994	3	Positive	NA	NA	Female	white	NA	NA	5924	NA	NA	NA	Yes	NA
1994-153	Roche	HSV-2	Positive	78.39	COI	Positive	78.39	NA	FALSE	VRC	1994	3	Positive	NA	NA	Female	white	NA	NA	5924	NA	NA	NA	Yes	NA
1994-153	DiaSorin	HSV-1	Positive	>62.2	Index	Positive	62.3	NA	TRUE	VRC	1994	3	Positive	NA	NA	Female	white	NA	NA	5924	NA	NA	NA	Yes	NA
1994-153	DiaSorin	HSV-2	Positive	12.8	Index	Positive	12.8	NA	FALSE	VRC	1994	3	Positive	NA	NA	Female	white	NA	NA	5924	NA	NA	NA	Yes	NA
1994-153	BioRad	HSV-1	Positive	> 8.0	AI	Positive	8.1	NA	TRUE	VRC	1994	3	Positive	NA	NA	Female	white	NA	NA	5924	NA	NA	NA	Yes	NA
1994-153	BioRad	HSV-2	Positive	> 8.0	AI	Positive	8.1	NA	TRUE	VRC	1994	3	Positive	NA	NA	Female	white	NA	NA	5924	NA	NA	NA	Yes	NA
1994-147	Roche	HSV-1	Positive	8.08	COI	Positive	8.08	NA	FALSE	VRC	1994	3	Positive	NA	NA	Female	white	NA	NA	7126	NA	NA	NA	Yes	NA
1994-147	Roche	HSV-2	Positive	77.46	COI	Positive	77.46	NA	FALSE	VRC	1994	3	Positive	NA	NA	Female	white	NA	NA	7126	NA	NA	NA	Yes	NA
1994-147	DiaSorin	HSV-1	Positive	>62.2	Index	Positive	62.3	NA	TRUE	VRC	1994	3	Positive	NA	NA	Female	white	NA	NA	7126	NA	NA	NA	Yes	NA
1994-147	DiaSorin	HSV-2	Positive	>23.6	Index	Positive	23.7	NA	TRUE	VRC	1994	3	Positive	NA	NA	Female	white	NA	NA	7126	NA	NA	NA	Yes	NA
1994-147	BioRad	HSV-1	Positive	> 8.0	AI	Positive	8.1	NA	TRUE	VRC	1994	3	Positive	NA	NA	Female	white	NA	NA	7126	NA	NA	NA	Yes	NA
1994-147	BioRad	HSV-2	Positive	> 8.0	AI	Positive	8.1	NA	TRUE	VRC	1994	3	Positive	NA	NA	Female	white	NA	NA	7126	NA	NA	NA	Yes	NA
1994-14475	Roche	HSV-1	Negative	0.031	COI	Negative	0.031	NA	FALSE	VRC	1994	2	Negative	NA	NA	Female	white	NA	NA	978	53	Yes	NA	Yes	NA
1994-14475	Roche	HSV-2	Positive	25.2	COI	Positive	25.2	NA	FALSE	VRC	1994	2	Positive	NA	NA	Female	white	NA	NA	978	53	Yes	NA	Yes	NA
1994-14475	DiaSorin	HSV-1	Negative	0.106	Index	Negative	0.106	NA	FALSE	VRC	1994	2	Negative	NA	NA	Female	white	NA	NA	978	53	Yes	NA	Yes	NA
1994-14475	DiaSorin	HSV-2	Positive	2.79	Index	Positive	2.79	NA	FALSE	VRC	1994	2	Positive	NA	NA	Female	white	NA	NA	978	53	Yes	NA	Yes	NA
1994-14475	BioRad	HSV-2	Positive	7.7	AI	Positive	7.7	NA	FALSE	VRC	1994	2	Positive	NA	NA	Female	white	NA	NA	978	53	Yes	NA	Yes	NA
1994-14475	BioRad	HSV-1	Negative	< 0.2	AI	Negative	0.1	NA	TRUE	VRC	1994	2	Negative	NA	NA	Female	white	NA	NA	978	53	Yes	NA	Yes	NA
1994-1389	Roche	HSV-1	Negative	0.036	COI	Negative	0.036	NA	FALSE	VRC	1994	2	Negative	NA	NA	Female	white	NA	NA	1594	NA	NA	NA	Yes	NA
1994-1389	Roche	HSV-2	Positive	21.59	COI	Positive	21.59	NA	FALSE	VRC	1994	2	Positive	NA	NA	Female	white	NA	NA	1594	NA	NA	NA	Yes	NA
1994-1389	DiaSorin	HSV-1	Negative	0.16900000000000001	Index	Negative	0.169	NA	FALSE	VRC	1994	2	Negative	NA	NA	Female	white	NA	NA	1594	NA	NA	NA	Yes	NA
1994-1389	DiaSorin	HSV-2	Positive	4.0599999999999996	Index	Positive	4.06	NA	FALSE	VRC	1994	2	Positive	NA	NA	Female	white	NA	NA	1594	NA	NA	NA	Yes	NA
1994-1389	BioRad	HSV-2	Positive	> 8.0	AI	Positive	8.1	NA	TRUE	VRC	1994	2	Positive	NA	NA	Female	white	NA	NA	1594	NA	NA	NA	Yes	NA
1994-1389	BioRad	HSV-1	Negative	< 0.2	AI	Negative	0.1	NA	TRUE	VRC	1994	2	Negative	NA	NA	Female	white	NA	NA	1594	NA	NA	NA	Yes	NA
1994-13294	Roche	HSV-1	Positive	34.19	COI	Positive	34.19	NA	FALSE	VRC	1994	3	Positive	NA	NA	Female	asian	NA	NA	5624	NA	NA	NA	Yes	NA
1994-13294	Roche	HSV-2	Positive	60.89	COI	Positive	60.89	NA	FALSE	VRC	1994	3	Positive	NA	NA	Female	asian	NA	NA	5624	NA	NA	NA	Yes	NA
1994-13294	DiaSorin	HSV-1	Positive	>62.2	Index	Positive	62.3	NA	TRUE	VRC	1994	3	Positive	NA	NA	Female	asian	NA	NA	5624	NA	NA	NA	Yes	NA
1994-13294	DiaSorin	HSV-2	Positive	23.2	Index	Positive	23.2	NA	FALSE	VRC	1994	3	Positive	NA	NA	Female	asian	NA	NA	5624	NA	NA	NA	Yes	NA
1994-13294	BioRad	HSV-1	Positive	> 8.0	AI	Positive	8.1	NA	TRUE	VRC	1994	3	Positive	NA	NA	Female	asian	NA	NA	5624	NA	NA	NA	Yes	NA
1994-13294	BioRad	HSV-2	Positive	> 8.0	AI	Positive	8.1	NA	TRUE	VRC	1994	3	Positive	NA	NA	Female	asian	NA	NA	5624	NA	NA	NA	Yes	NA
1994-13189	Roche	HSV-1	Negative	0.031	COI	Negative	0.031	NA	FALSE	VRC	1994	2	Negative	NA	NA	Male	white	NA	NA	902	50	Yes	NA	Yes	NA
1994-13189	Roche	HSV-2	Positive	87.42	COI	Positive	87.42	NA	FALSE	VRC	1994	2	Positive	NA	NA	Male	white	NA	NA	902	50	Yes	NA	Yes	NA
1994-13189	DiaSorin	HSV-1	Negative	0.16200000000000001	Index	Negative	0.162	NA	FALSE	VRC	1994	2	Negative	NA	NA	Male	white	NA	NA	902	50	Yes	NA	Yes	NA
1994-13189	DiaSorin	HSV-2	Positive	10.4	Index	Positive	10.4	NA	FALSE	VRC	1994	2	Positive	NA	NA	Male	white	NA	NA	902	50	Yes	NA	Yes	NA
1994-13189	BioRad	HSV-2	Positive	> 8.0	AI	Positive	8.1	NA	TRUE	VRC	1994	2	Positive	NA	NA	Male	white	NA	NA	902	50	Yes	NA	Yes	NA
1994-13189	BioRad	HSV-1	Negative	< 0.2	AI	Negative	0.1	NA	TRUE	VRC	1994	2	Negative	NA	NA	Male	white	NA	NA	902	50	Yes	NA	Yes	NA
1994-13079	Roche	HSV-1	Negative	0.03	COI	Negative	0.03	NA	FALSE	VRC	1994	2	Negative	NA	NA	Male	white	NA	NA	4082	NA	NA	NA	Yes	NA
1994-13079	Roche	HSV-2	Positive	29.28	COI	Positive	29.28	NA	FALSE	VRC	1994	2	Positive	NA	NA	Male	white	NA	NA	4082	NA	NA	NA	Yes	NA
1994-13079	DiaSorin	HSV-1	Negative	<0.0100	Index	Negative	0.009	NA	TRUE	VRC	1994	2	Negative	NA	NA	Male	white	NA	NA	4082	NA	NA	NA	Yes	NA
1994-13079	DiaSorin	HSV-2	Positive	7.09	Index	Positive	7.09	NA	FALSE	VRC	1994	2	Positive	NA	NA	Male	white	NA	NA	4082	NA	NA	NA	Yes	NA
1994-13079	BioRad	HSV-2	Positive	7.7	AI	Positive	7.7	NA	FALSE	VRC	1994	2	Positive	NA	NA	Male	white	NA	NA	4082	NA	NA	NA	Yes	NA
1994-13079	BioRad	HSV-1	Negative	0.2	AI	Negative	0.2	NA	FALSE	VRC	1994	2	Negative	NA	NA	Male	white	NA	NA	4082	NA	NA	NA	Yes	NA
1994-13078	Roche	HSV-1	Negative	0.03	COI	Negative	0.03	NA	FALSE	VRC	1994	2	Negative	NA	NA	Female	white	NA	NA	2591	NA	NA	NA	Yes	NA
1994-13078	Roche	HSV-2	Positive	14.3	COI	Positive	14.3	NA	FALSE	VRC	1994	2	Positive	NA	NA	Female	white	NA	NA	2591	NA	NA	NA	Yes	NA
1994-13078	DiaSorin	HSV-1	Negative	0.33100000000000002	Index	Negative	0.331	NA	FALSE	VRC	1994	2	Negative	NA	NA	Female	white	NA	NA	2591	NA	NA	NA	Yes	NA
1994-13078	DiaSorin	HSV-2	Positive	4.5	Index	Positive	4.5	NA	FALSE	VRC	1994	2	Positive	NA	NA	Female	white	NA	NA	2591	NA	NA	NA	Yes	NA
1994-13078	BioRad	HSV-2	Positive	5.2	AI	Positive	5.2	NA	FALSE	VRC	1994	2	Positive	NA	NA	Female	white	NA	NA	2591	NA	NA	NA	Yes	NA
1994-13078	BioRad	HSV-1	Negative	0.2	AI	Negative	0.2	NA	FALSE	VRC	1994	2	Negative	NA	NA	Female	white	NA	NA	2591	NA	NA	NA	Yes	NA
1994-12924	Roche	HSV-1	Negative	0.031	COI	Negative	0.031	NA	FALSE	VRC	1994	2	Negative	NA	NA	Male	white	NA	NA	7868	9.7	Yes	NA	Yes	NA
1994-12924	Roche	HSV-2	Positive	12.31	COI	Positive	12.31	NA	FALSE	VRC	1994	2	Positive	NA	NA	Male	white	NA	NA	7868	9.7	Yes	NA	Yes	NA
1994-12924	DiaSorin	HSV-1	Negative	6.2899999999999998E-2	Index	Negative	0.0629	NA	FALSE	VRC	1994	2	Negative	NA	NA	Male	white	NA	NA	7868	9.7	Yes	NA	Yes	NA
1994-12924	DiaSorin	HSV-2	Positive	4.3	Index	Positive	4.3	NA	FALSE	VRC	1994	2	Positive	NA	NA	Male	white	NA	NA	7868	9.7	Yes	NA	Yes	NA
1994-12924	BioRad	HSV-2	Positive	> 8.0	AI	Positive	8.1	NA	TRUE	VRC	1994	2	Positive	NA	NA	Male	white	NA	NA	7868	9.7	Yes	NA	Yes	NA
1994-12924	BioRad	HSV-1	Negative	< 0.2	AI	Negative	0.1	NA	TRUE	VRC	1994	2	Negative	NA	NA	Male	white	NA	NA	7868	9.7	Yes	NA	Yes	NA
1994-12824	Roche	HSV-1	Negative	0.031	COI	Negative	0.031	NA	FALSE	VRC	1994	2	Negative	NA	NA	Female	white	NA	NA	244	NA	NA	NA	Yes	NA
1994-12824	Roche	HSV-2	Positive	120.9	COI	Positive	120.9	NA	FALSE	VRC	1994	2	Positive	NA	NA	Female	white	NA	NA	244	NA	NA	NA	Yes	NA
1994-12824	DiaSorin	HSV-1	Negative	0.65900000000000003	Index	Negative	0.659	NA	FALSE	VRC	1994	2	Negative	NA	NA	Female	white	NA	NA	244	NA	NA	NA	Yes	NA
1994-12824	DiaSorin	HSV-2	Positive	21.6	Index	Positive	21.6	NA	FALSE	VRC	1994	2	Positive	NA	NA	Female	white	NA	NA	244	NA	NA	NA	Yes	NA
1994-12824	BioRad	HSV-2	Positive	> 8.0	AI	Positive	8.1	NA	TRUE	VRC	1994	2	Positive	NA	NA	Female	white	NA	NA	244	NA	NA	NA	Yes	NA
1994-12824	BioRad	HSV-1	Negative	< 0.2	AI	Negative	0.1	NA	TRUE	VRC	1994	2	Negative	NA	NA	Female	white	NA	NA	244	NA	NA	NA	Yes	NA
1994-12509	Roche	HSV-1	Negative	0.031	COI	Negative	0.031	NA	FALSE	VRC	1994	2	Negative	NA	NA	Female	white	NA	NA	3411	NA	NA	NA	Yes	NA
1994-12509	Roche	HSV-2	Positive	31.04	COI	Positive	31.04	NA	FALSE	VRC	1994	2	Positive	NA	NA	Female	white	NA	NA	3411	NA	NA	NA	Yes	NA
1994-12509	DiaSorin	HSV-1	Negative	6.8400000000000002E-2	Index	Negative	0.0684	NA	FALSE	VRC	1994	2	Negative	NA	NA	Female	white	NA	NA	3411	NA	NA	NA	Yes	NA
1994-12509	DiaSorin	HSV-2	Positive	17.600000000000001	Index	Positive	17.6	NA	FALSE	VRC	1994	2	Positive	NA	NA	Female	white	NA	NA	3411	NA	NA	NA	Yes	NA
1994-12509	BioRad	HSV-2	Positive	> 8.0	AI	Positive	8.1	NA	TRUE	VRC	1994	2	Positive	NA	NA	Female	white	NA	NA	3411	NA	NA	NA	Yes	NA
1994-12509	BioRad	HSV-1	Negative	< 0.2	AI	Negative	0.1	NA	TRUE	VRC	1994	2	Negative	NA	NA	Female	white	NA	NA	3411	NA	NA	NA	Yes	NA
1994-12507	Roche	HSV-1	Negative	0.031	COI	Negative	0.031	NA	FALSE	VRC	1994	2	Negative	NA	NA	Male	white	NA	NA	2680	22.9	Yes	NA	Yes	NA
1994-12507	Roche	HSV-2	Positive	67.24	COI	Positive	67.24	NA	FALSE	VRC	1994	2	Positive	NA	NA	Male	white	NA	NA	2680	22.9	Yes	NA	Yes	NA
1994-12507	DiaSorin	HSV-1	Negative	<0.0100	Index	Negative	0.009	NA	TRUE	VRC	1994	2	Negative	NA	NA	Male	white	NA	NA	2680	22.9	Yes	NA	Yes	NA
1994-12507	DiaSorin	HSV-2	Positive	7.78	Index	Positive	7.78	NA	FALSE	VRC	1994	2	Positive	NA	NA	Male	white	NA	NA	2680	22.9	Yes	NA	Yes	NA
1994-12507	BioRad	HSV-2	Positive	> 8.0	AI	Positive	8.1	NA	TRUE	VRC	1994	2	Positive	NA	NA	Male	white	NA	NA	2680	22.9	Yes	NA	Yes	NA
1994-12507	BioRad	HSV-1	Negative	< 0.2	AI	Negative	0.1	NA	TRUE	VRC	1994	2	Negative	NA	NA	Male	white	NA	NA	2680	22.9	Yes	NA	Yes	NA
1994-12117	Roche	HSV-1	Negative	0.644	COI	Negative	0.644	NA	FALSE	VRC	1994	2	Negative	NA	NA	Male	white	NA	NA	708	NA	NA	NA	Yes	NA
1994-12117	Roche	HSV-2	Positive	86.46	COI	Positive	86.46	NA	FALSE	VRC	1994	2	Positive	NA	NA	Male	white	NA	NA	708	NA	NA	NA	Yes	NA
1994-12117	DiaSorin	HSV-1	Negative	0.54800000000000004	Index	Negative	0.548	NA	FALSE	VRC	1994	2	Negative	NA	NA	Male	white	NA	NA	708	NA	NA	NA	Yes	NA
1994-12117	DiaSorin	HSV-2	Positive	6.99	Index	Positive	6.99	NA	FALSE	VRC	1994	2	Positive	NA	NA	Male	white	NA	NA	708	NA	NA	NA	Yes	NA
1994-12117	BioRad	HSV-1	Negative	0.8	AI	Negative	0.8	NA	FALSE	VRC	1994	2	Negative	NA	NA	Male	white	NA	NA	708	NA	NA	NA	Yes	NA
1994-12117	BioRad	HSV-2	Positive	> 8.0	AI	Positive	8.1	NA	TRUE	VRC	1994	2	Positive	NA	NA	Male	white	NA	NA	708	NA	NA	NA	Yes	NA
1994-11736	Roche	HSV-1	Negative	0.032	COI	Negative	0.032	NA	FALSE	VRC	1994	2	Negative	NA	NA	Female	white	NA	NA	5477	NA	NA	NA	Yes	NA
1994-11736	Roche	HSV-2	Positive	204.6	COI	Positive	204.6	NA	FALSE	VRC	1994	2	Positive	NA	NA	Female	white	NA	NA	5477	NA	NA	NA	Yes	NA
1994-11736	DiaSorin	HSV-1	Negative	0.70799999999999996	Index	Negative	0.708	NA	FALSE	VRC	1994	2	Negative	NA	NA	Female	white	NA	NA	5477	NA	NA	NA	Yes	NA
1994-11736	DiaSorin	HSV-2	Positive	20.100000000000001	Index	Positive	20.1	NA	FALSE	VRC	1994	2	Positive	NA	NA	Female	white	NA	NA	5477	NA	NA	NA	Yes	NA
1994-11736	BioRad	HSV-2	Positive	> 8.0	AI	Positive	8.1	NA	TRUE	VRC	1994	2	Positive	NA	NA	Female	white	NA	NA	5477	NA	NA	NA	Yes	NA
1994-11736	BioRad	HSV-1	Negative	< 0.2	AI	Negative	0.1	NA	TRUE	VRC	1994	2	Negative	NA	NA	Female	white	NA	NA	5477	NA	NA	NA	Yes	NA
1994-11587	Roche	HSV-1	Negative	0.032	COI	Negative	0.032	NA	FALSE	VRC	1994	2	Negative	NA	NA	Male	white	NA	NA	7676	NA	NA	NA	Yes	NA
1994-11587	Roche	HSV-2	Positive	34.75	COI	Positive	34.75	NA	FALSE	VRC	1994	2	Positive	NA	NA	Male	white	NA	NA	7676	NA	NA	NA	Yes	NA
1994-11587	DiaSorin	HSV-1	Negative	0.26	Index	Negative	0.26	NA	FALSE	VRC	1994	2	Negative	NA	NA	Male	white	NA	NA	7676	NA	NA	NA	Yes	NA
1994-11587	DiaSorin	HSV-2	Positive	4.1100000000000003	Index	Positive	4.11	NA	FALSE	VRC	1994	2	Positive	NA	NA	Male	white	NA	NA	7676	NA	NA	NA	Yes	NA
1994-11587	BioRad	HSV-2	Positive	5	AI	Positive	5	NA	FALSE	VRC	1994	2	Positive	NA	NA	Male	white	NA	NA	7676	NA	NA	NA	Yes	NA
1994-11587	BioRad	HSV-1	Negative	< 0.2	AI	Negative	0.1	NA	TRUE	VRC	1994	2	Negative	NA	NA	Male	white	NA	NA	7676	NA	NA	NA	Yes	NA
1994-11579	Roche	HSV-1	Positive	5.79	COI	Positive	5.79	NA	FALSE	VRC	1994	3	Positive	NA	NA	Male	other	NA	NA	540	NA	NA	NA	Yes	NA
1994-11579	Roche	HSV-2	Positive	58.15	COI	Positive	58.15	NA	FALSE	VRC	1994	3	Positive	NA	NA	Male	other	NA	NA	540	NA	NA	NA	Yes	NA
1994-11579	DiaSorin	HSV-1	Positive	38.9	Index	Positive	38.9	NA	FALSE	VRC	1994	3	Positive	NA	NA	Male	other	NA	NA	540	NA	NA	NA	Yes	NA
1994-11579	DiaSorin	HSV-2	Positive	8.27	Index	Positive	8.27	NA	FALSE	VRC	1994	3	Positive	NA	NA	Male	other	NA	NA	540	NA	NA	NA	Yes	NA
1994-11579	BioRad	HSV-1	Positive	7.3	AI	Positive	7.3	NA	FALSE	VRC	1994	3	Positive	NA	NA	Male	other	NA	NA	540	NA	NA	NA	Yes	NA
1994-11579	BioRad	HSV-2	Positive	> 8.0	AI	Positive	8.1	NA	TRUE	VRC	1994	3	Positive	NA	NA	Male	other	NA	NA	540	NA	NA	NA	Yes	NA
1994-11578	Roche	HSV-1	Positive	35.87	COI	Positive	35.87	NA	FALSE	VRC	1994	3	Positive	NA	NA	Female	white	NA	NA	3705	NA	NA	NA	Yes	NA
1994-11578	Roche	HSV-2	Positive	52.54	COI	Positive	52.54	NA	FALSE	VRC	1994	3	Positive	NA	NA	Female	white	NA	NA	3705	NA	NA	NA	Yes	NA
1994-11578	DiaSorin	HSV-1	Positive	47.8	Index	Positive	47.8	NA	FALSE	VRC	1994	3	Positive	NA	NA	Female	white	NA	NA	3705	NA	NA	NA	Yes	NA
1994-11578	DiaSorin	HSV-2	Positive	8.09	Index	Positive	8.09	NA	FALSE	VRC	1994	3	Positive	NA	NA	Female	white	NA	NA	3705	NA	NA	NA	Yes	NA
1994-11578	BioRad	HSV-1	Positive	> 8.0	AI	Positive	8.1	NA	TRUE	VRC	1994	3	Positive	NA	NA	Female	white	NA	NA	3705	NA	NA	NA	Yes	NA
1994-11578	BioRad	HSV-2	Positive	> 8.0	AI	Positive	8.1	NA	TRUE	VRC	1994	3	Positive	NA	NA	Female	white	NA	NA	3705	NA	NA	NA	Yes	NA
1994-11569	Roche	HSV-1	Negative	0.032	COI	Negative	0.032	NA	FALSE	VRC	1994	2	Negative	NA	NA	Male	unknown	NA	NA	1271	NA	NA	NA	Yes	NA
1994-11569	Roche	HSV-2	Positive	36.68	COI	Positive	36.68	NA	FALSE	VRC	1994	2	Positive	NA	NA	Male	unknown	NA	NA	1271	NA	NA	NA	Yes	NA
1994-11569	DiaSorin	HSV-1	Negative	0.125	Index	Negative	0.125	NA	FALSE	VRC	1994	2	Negative	NA	NA	Male	unknown	NA	NA	1271	NA	NA	NA	Yes	NA
1994-11569	DiaSorin	HSV-2	Positive	3.22	Index	Positive	3.22	NA	FALSE	VRC	1994	2	Positive	NA	NA	Male	unknown	NA	NA	1271	NA	NA	NA	Yes	NA
1994-11569	BioRad	HSV-2	Positive	> 8.0	AI	Positive	8.1	NA	TRUE	VRC	1994	2	Positive	NA	NA	Male	unknown	NA	NA	1271	NA	NA	NA	Yes	NA
1994-11569	BioRad	HSV-1	Negative	< 0.2	AI	Negative	0.1	NA	TRUE	VRC	1994	2	Negative	NA	NA	Male	unknown	NA	NA	1271	NA	NA	NA	Yes	NA
1994-1144	Roche	HSV-1	Positive	29.41	COI	Positive	29.41	NA	FALSE	VRC	1994	3	Positive	NA	NA	Female	white	NA	NA	2296	NA	NA	NA	Yes	NA
1994-1144	Roche	HSV-2	Positive	50.8	COI	Positive	50.8	NA	FALSE	VRC	1994	3	Positive	NA	NA	Female	white	NA	NA	2296	NA	NA	NA	Yes	NA
1994-1144	DiaSorin	HSV-1	Positive	40.9	Index	Positive	40.9	NA	FALSE	VRC	1994	3	Positive	NA	NA	Female	white	NA	NA	2296	NA	NA	NA	Yes	NA
1994-1144	DiaSorin	HSV-2	Positive	7.52	Index	Positive	7.52	NA	FALSE	VRC	1994	3	Positive	NA	NA	Female	white	NA	NA	2296	NA	NA	NA	Yes	NA
1994-1144	BioRad	HSV-1	Positive	> 8.0	AI	Positive	8.1	NA	TRUE	VRC	1994	3	Positive	NA	NA	Female	white	NA	NA	2296	NA	NA	NA	Yes	NA
1994-1144	BioRad	HSV-2	Positive	> 8.0	AI	Positive	8.1	NA	TRUE	VRC	1994	3	Positive	NA	NA	Female	white	NA	NA	2296	NA	NA	NA	Yes	NA
1994-1143	Roche	HSV-1	Negative	0.035	COI	Negative	0.035	NA	FALSE	VRC	1994	2	Negative	NA	NA	Male	white	NA	NA	NA	11.2	NA	NA	Yes	NA
1994-1143	Roche	HSV-2	Positive	37.34	COI	Positive	37.34	NA	FALSE	VRC	1994	2	Positive	NA	NA	Male	white	NA	NA	NA	11.2	NA	NA	Yes	NA
1994-1143	DiaSorin	HSV-1	Negative	0.155	Index	Negative	0.155	NA	FALSE	VRC	1994	2	Negative	NA	NA	Male	white	NA	NA	NA	11.2	NA	NA	Yes	NA
1994-1143	DiaSorin	HSV-2	Positive	10	Index	Positive	10	NA	FALSE	VRC	1994	2	Positive	NA	NA	Male	white	NA	NA	NA	11.2	NA	NA	Yes	NA
1994-1143	BioRad	HSV-2	Positive	4.3	AI	Positive	4.3	NA	FALSE	VRC	1994	2	Positive	NA	NA	Male	white	NA	NA	NA	11.2	NA	NA	Yes	NA
1994-1143	BioRad	HSV-1	Negative	0.2	AI	Negative	0.2	NA	FALSE	VRC	1994	2	Negative	NA	NA	Male	white	NA	NA	NA	11.2	NA	NA	Yes	NA
1994-11207	Roche	HSV-1	Positive	43.38	COI	Positive	43.38	NA	FALSE	VRC	1994	3	Positive	NA	NA	Female	white	NA	NA	2695	NA	NA	NA	Yes	NA
1994-11207	Roche	HSV-2	Positive	54.31	COI	Positive	54.31	NA	FALSE	VRC	1994	3	Positive	NA	NA	Female	white	NA	NA	2695	NA	NA	NA	Yes	NA
1994-11207	DiaSorin	HSV-1	Positive	47.6	Index	Positive	47.6	NA	FALSE	VRC	1994	3	Positive	NA	NA	Female	white	NA	NA	2695	NA	NA	NA	Yes	NA
1994-11207	DiaSorin	HSV-2	Positive	7.94	Index	Positive	7.94	NA	FALSE	VRC	1994	3	Positive	NA	NA	Female	white	NA	NA	2695	NA	NA	NA	Yes	NA
1994-11207	BioRad	HSV-1	Positive	> 8.0	AI	Positive	8.1	NA	TRUE	VRC	1994	3	Positive	NA	NA	Female	white	NA	NA	2695	NA	NA	NA	Yes	NA
1994-11207	BioRad	HSV-2	Positive	> 8.0	AI	Positive	8.1	NA	TRUE	VRC	1994	3	Positive	NA	NA	Female	white	NA	NA	2695	NA	NA	NA	Yes	NA
1994-11149	Roche	HSV-1	Negative	0.031	COI	Negative	0.031	NA	FALSE	VRC	1994	2	Negative	NA	NA	Male	white	NA	NA	1567	NA	NA	NA	Yes	NA
1994-11149	Roche	HSV-2	Positive	80.8	COI	Positive	80.8	NA	FALSE	VRC	1994	2	Positive	NA	NA	Male	white	NA	NA	1567	NA	NA	NA	Yes	NA
1994-11149	DiaSorin	HSV-1	Negative	0.14799999999999999	Index	Negative	0.148	NA	FALSE	VRC	1994	2	Negative	NA	NA	Male	white	NA	NA	1567	NA	NA	NA	Yes	NA
1994-11149	DiaSorin	HSV-2	Positive	12.5	Index	Positive	12.5	NA	FALSE	VRC	1994	2	Positive	NA	NA	Male	white	NA	NA	1567	NA	NA	NA	Yes	NA
1994-11149	BioRad	HSV-1	Negative	0.2	AI	Negative	0.2	NA	FALSE	VRC	1994	2	Negative	NA	NA	Male	white	NA	NA	1567	NA	NA	NA	Yes	NA
1994-11149	BioRad	HSV-2	Positive	> 8.0	AI	Positive	8.1	NA	TRUE	VRC	1994	2	Positive	NA	NA	Male	white	NA	NA	1567	NA	NA	NA	Yes	NA
1994-10738	Roche	HSV-1	Negative	0.032	COI	Negative	0.032	NA	FALSE	VRC	1994	2	Negative	NA	NA	Female	white	NA	NA	2998	NA	NA	NA	Yes	NA
1994-10738	Roche	HSV-2	Positive	77.11	COI	Positive	77.11	NA	FALSE	VRC	1994	2	Positive	NA	NA	Female	white	NA	NA	2998	NA	NA	NA	Yes	NA
1994-10738	DiaSorin	HSV-1	Negative	0.36499999999999999	Index	Negative	0.365	NA	FALSE	VRC	1994	2	Negative	NA	NA	Female	white	NA	NA	2998	NA	NA	NA	Yes	NA
1994-10738	DiaSorin	HSV-2	Positive	12.1	Index	Positive	12.1	NA	FALSE	VRC	1994	2	Positive	NA	NA	Female	white	NA	NA	2998	NA	NA	NA	Yes	NA
1994-10738	BioRad	HSV-2	Positive	> 8.0	AI	Positive	8.1	NA	TRUE	VRC	1994	2	Positive	NA	NA	Female	white	NA	NA	2998	NA	NA	NA	Yes	NA
1994-10738	BioRad	HSV-1	Negative	< 0.2	AI	Negative	0.1	NA	TRUE	VRC	1994	2	Negative	NA	NA	Female	white	NA	NA	2998	NA	NA	NA	Yes	NA
1993-9982	Roche	HSV-1	Negative	0.033	COI	Negative	0.033	NA	FALSE	VRC	1993	2	Negative	NA	NA	Male	white	NA	NA	2964	NA	NA	NA	Yes	NA
1993-9982	Roche	HSV-2	Positive	48.02	COI	Positive	48.02	NA	FALSE	VRC	1993	2	Positive	NA	NA	Male	white	NA	NA	2964	NA	NA	NA	Yes	NA
1993-9982	DiaSorin	HSV-1	Negative	0.33300000000000002	Index	Negative	0.333	NA	FALSE	VRC	1993	2	Negative	NA	NA	Male	white	NA	NA	2964	NA	NA	NA	Yes	NA
1993-9982	DiaSorin	HSV-2	Positive	12.4	Index	Positive	12.4	NA	FALSE	VRC	1993	2	Positive	NA	NA	Male	white	NA	NA	2964	NA	NA	NA	Yes	NA
1993-9982	BioRad	HSV-2	Positive	> 8.0	AI	Positive	8.1	NA	TRUE	VRC	1993	2	Positive	NA	NA	Male	white	NA	NA	2964	NA	NA	NA	Yes	NA
1993-9982	BioRad	HSV-1	Negative	< 0.2	AI	Negative	0.1	NA	TRUE	VRC	1993	2	Negative	NA	NA	Male	white	NA	NA	2964	NA	NA	NA	Yes	NA
1993-9980	Roche	HSV-1	Negative	0.033	COI	Negative	0.033	NA	FALSE	VRC	1993	2	Negative	NA	NA	Female	white	NA	NA	1397	14.2	NA	NA	Yes	NA
1993-9980	Roche	HSV-2	Positive	63.74	COI	Positive	63.74	NA	FALSE	VRC	1993	2	Positive	NA	NA	Female	white	NA	NA	1397	14.2	NA	NA	Yes	NA
1993-9980	DiaSorin	HSV-1	Negative	0.20300000000000001	Index	Negative	0.203	NA	FALSE	VRC	1993	2	Negative	NA	NA	Female	white	NA	NA	1397	14.2	NA	NA	Yes	NA
1993-9980	DiaSorin	HSV-2	Positive	15.2	Index	Positive	15.2	NA	FALSE	VRC	1993	2	Positive	NA	NA	Female	white	NA	NA	1397	14.2	NA	NA	Yes	NA
1993-9980	BioRad	HSV-2	Positive	> 8.0	AI	Positive	8.1	NA	TRUE	VRC	1993	2	Positive	NA	NA	Female	white	NA	NA	1397	14.2	NA	NA	Yes	NA
1993-9980	BioRad	HSV-1	Negative	< 0.2	AI	Negative	0.1	NA	TRUE	VRC	1993	2	Negative	NA	NA	Female	white	NA	NA	1397	14.2	NA	NA	Yes	NA
1993-9789	Roche	HSV-1	Negative	0.034	COI	Negative	0.034	NA	FALSE	VRC	1993	2	Negative	NA	NA	Female	white	NA	NA	6874	53.4	Yes	NA	Yes	NA
1993-9789	Roche	HSV-2	Positive	62.73	COI	Positive	62.73	NA	FALSE	VRC	1993	2	Positive	NA	NA	Female	white	NA	NA	6874	53.4	Yes	NA	Yes	NA
1993-9789	DiaSorin	HSV-1	Negative	0.11899999999999999	Index	Negative	0.119	NA	FALSE	VRC	1993	2	Negative	NA	NA	Female	white	NA	NA	6874	53.4	Yes	NA	Yes	NA
1993-9789	DiaSorin	HSV-2	Positive	22.8	Index	Positive	22.8	NA	FALSE	VRC	1993	2	Positive	NA	NA	Female	white	NA	NA	6874	53.4	Yes	NA	Yes	NA
1993-9789	BioRad	HSV-1	Negative	0.4	AI	Negative	0.4	NA	FALSE	VRC	1993	2	Negative	NA	NA	Female	white	NA	NA	6874	53.4	Yes	NA	Yes	NA
1993-9789	BioRad	HSV-2	Positive	> 8.0	AI	Positive	8.1	NA	TRUE	VRC	1993	2	Positive	NA	NA	Female	white	NA	NA	6874	53.4	Yes	NA	Yes	NA
1993-9736	Roche	HSV-1	Negative	0.071	COI	Negative	0.071	NA	FALSE	VRC	1993	3	Positive	NA	NA	Female	white	NA	NA	1881	26.6	NA	NA	Yes	NA
1993-9736	Roche	HSV-2	Positive	20.91	COI	Positive	20.91	NA	FALSE	VRC	1993	3	Positive	NA	NA	Female	white	NA	NA	1881	26.6	NA	NA	Yes	NA
1993-9736	DiaSorin	HSV-1	Negative	0.67600000000000005	Index	Negative	0.676	NA	FALSE	VRC	1993	3	Positive	NA	NA	Female	white	NA	NA	1881	26.6	NA	NA	Yes	NA
1993-9736	DiaSorin	HSV-2	Positive	8.73	Index	Positive	8.73	NA	FALSE	VRC	1993	3	Positive	NA	NA	Female	white	NA	NA	1881	26.6	NA	NA	Yes	NA
1993-9736	BioRad	HSV-2	Positive	> 8.0	AI	Positive	8.1	NA	TRUE	VRC	1993	3	Positive	NA	NA	Female	white	NA	NA	1881	26.6	NA	NA	Yes	NA
1993-9736	BioRad	HSV-1	Negative	< 0.2	AI	Negative	0.1	NA	TRUE	VRC	1993	3	Positive	NA	NA	Female	white	NA	NA	1881	26.6	NA	NA	Yes	NA
1993-9725	Roche	HSV-1	Negative	0.032	COI	Negative	0.032	NA	FALSE	VRC	1993	2	Negative	NA	NA	Female	white	NA	NA	847	NA	NA	NA	Yes	NA
1993-9725	Roche	HSV-2	Positive	24.01	COI	Positive	24.01	NA	FALSE	VRC	1993	2	Positive	NA	NA	Female	white	NA	NA	847	NA	NA	NA	Yes	NA
1993-9725	DiaSorin	HSV-1	Negative	5.3999999999999999E-2	Index	Negative	0.054	NA	FALSE	VRC	1993	2	Negative	NA	NA	Female	white	NA	NA	847	NA	NA	NA	Yes	NA
1993-9725	DiaSorin	HSV-2	Positive	3.07	Index	Positive	3.07	NA	FALSE	VRC	1993	2	Positive	NA	NA	Female	white	NA	NA	847	NA	NA	NA	Yes	NA
1993-9725	BioRad	HSV-2	Positive	5.7	AI	Positive	5.7	NA	FALSE	VRC	1993	2	Positive	NA	NA	Female	white	NA	NA	847	NA	NA	NA	Yes	NA
1993-9725	BioRad	HSV-1	Negative	< 0.2	AI	Negative	0.1	NA	TRUE	VRC	1993	2	Negative	NA	NA	Female	white	NA	NA	847	NA	NA	NA	Yes	NA
1993-9648	Roche	HSV-1	Positive	16.95	COI	Positive	16.95	NA	FALSE	VRC	1993	3	Positive	NA	NA	Male	white	NA	NA	1632	NA	NA	NA	Yes	NA
1993-9648	Roche	HSV-2	Positive	25.15	COI	Positive	25.15	NA	FALSE	VRC	1993	3	Positive	NA	NA	Male	white	NA	NA	1632	NA	NA	NA	Yes	NA
1993-9648	DiaSorin	HSV-1	Positive	33.6	Index	Positive	33.6	NA	FALSE	VRC	1993	3	Positive	NA	NA	Male	white	NA	NA	1632	NA	NA	NA	Yes	NA
1993-9648	DiaSorin	HSV-2	Positive	3.54	Index	Positive	3.54	NA	FALSE	VRC	1993	3	Positive	NA	NA	Male	white	NA	NA	1632	NA	NA	NA	Yes	NA
1993-9648	BioRad	HSV-1	Positive	3.8	AI	Positive	3.8	NA	FALSE	VRC	1993	3	Positive	NA	NA	Male	white	NA	NA	1632	NA	NA	NA	Yes	NA
1993-9648	BioRad	HSV-2	Positive	> 8.0	AI	Positive	8.1	NA	TRUE	VRC	1993	3	Positive	NA	NA	Male	white	NA	NA	1632	NA	NA	NA	Yes	NA
1993-9633	Roche	HSV-1	Negative	0.033	COI	Negative	0.033	NA	FALSE	VRC	1993	2	Negative	NA	NA	Male	white	NA	NA	3692	NA	NA	NA	Yes	NA
1993-9633	Roche	HSV-2	Positive	46.47	COI	Positive	46.47	NA	FALSE	VRC	1993	2	Positive	NA	NA	Male	white	NA	NA	3692	NA	NA	NA	Yes	NA
1993-9633	DiaSorin	HSV-1	Negative	0.10199999999999999	Index	Negative	0.102	NA	FALSE	VRC	1993	2	Negative	NA	NA	Male	white	NA	NA	3692	NA	NA	NA	Yes	NA
1993-9633	DiaSorin	HSV-2	Positive	4.49	Index	Positive	4.49	NA	FALSE	VRC	1993	2	Positive	NA	NA	Male	white	NA	NA	3692	NA	NA	NA	Yes	NA
1993-9633	BioRad	HSV-2	Positive	> 8.0	AI	Positive	8.1	NA	TRUE	VRC	1993	2	Positive	NA	NA	Male	white	NA	NA	3692	NA	NA	NA	Yes	NA
1993-9633	BioRad	HSV-1	Negative	< 0.2	AI	Negative	0.1	NA	TRUE	VRC	1993	2	Negative	NA	NA	Male	white	NA	NA	3692	NA	NA	NA	Yes	NA
1993-9631	Roche	HSV-1	Positive	2.22	COI	Positive	2.22	NA	FALSE	VRC	1993	3	Positive	NA	NA	Male	white	NA	NA	4784	22.6	NA	NA	Yes	NA
1993-9631	Roche	HSV-2	Positive	33.58	COI	Positive	33.58	NA	FALSE	VRC	1993	3	Positive	NA	NA	Male	white	NA	NA	4784	22.6	NA	NA	Yes	NA
1993-9631	DiaSorin	HSV-1	Positive	2.96	Index	Positive	2.96	NA	FALSE	VRC	1993	3	Positive	NA	NA	Male	white	NA	NA	4784	22.6	NA	NA	Yes	NA
1993-9631	DiaSorin	HSV-2	Positive	9.5500000000000007	Index	Positive	9.55	NA	FALSE	VRC	1993	3	Positive	NA	NA	Male	white	NA	NA	4784	22.6	NA	NA	Yes	NA
1993-9631	BioRad	HSV-1	Positive	2.1	AI	Positive	2.1	NA	FALSE	VRC	1993	3	Positive	NA	NA	Male	white	NA	NA	4784	22.6	NA	NA	Yes	NA
1993-9631	BioRad	HSV-2	Positive	> 8.0	AI	Positive	8.1	NA	TRUE	VRC	1993	3	Positive	NA	NA	Male	white	NA	NA	4784	22.6	NA	NA	Yes	NA
1993-9630	Roche	HSV-1	Negative	0.035	COI	Negative	0.035	NA	FALSE	VRC	1993	2	Negative	NA	NA	Female	white	NA	NA	2364	NA	NA	NA	Yes	NA
1993-9630	Roche	HSV-2	Positive	50	COI	Positive	50	NA	FALSE	VRC	1993	2	Positive	NA	NA	Female	white	NA	NA	2364	NA	NA	NA	Yes	NA
1993-9630	DiaSorin	HSV-1	Negative	0.18099999999999999	Index	Negative	0.181	NA	FALSE	VRC	1993	2	Negative	NA	NA	Female	white	NA	NA	2364	NA	NA	NA	Yes	NA
1993-9630	DiaSorin	HSV-2	Positive	10.4	Index	Positive	10.4	NA	FALSE	VRC	1993	2	Positive	NA	NA	Female	white	NA	NA	2364	NA	NA	NA	Yes	NA
1993-9630	BioRad	HSV-2	Positive	> 8.0	AI	Positive	8.1	NA	TRUE	VRC	1993	2	Positive	NA	NA	Female	white	NA	NA	2364	NA	NA	NA	Yes	NA
1993-9630	BioRad	HSV-1	Negative	< 0.2	AI	Negative	0.1	NA	TRUE	VRC	1993	2	Negative	NA	NA	Female	white	NA	NA	2364	NA	NA	NA	Yes	NA
1993-9398	Roche	HSV-1	Negative	0.034	COI	Negative	0.034	NA	FALSE	VRC	1993	2	Negative	NA	NA	Male	white	NA	NA	5513	NA	NA	NA	Yes	NA
1993-9398	Roche	HSV-2	Positive	10.28	COI	Positive	10.28	NA	FALSE	VRC	1993	2	Positive	NA	NA	Male	white	NA	NA	5513	NA	NA	NA	Yes	NA
1993-9398	DiaSorin	HSV-1	Negative	0.17	Index	Negative	0.17	NA	FALSE	VRC	1993	2	Negative	NA	NA	Male	white	NA	NA	5513	NA	NA	NA	Yes	NA
1993-9398	DiaSorin	HSV-2	Positive	6.03	Index	Positive	6.03	NA	FALSE	VRC	1993	2	Positive	NA	NA	Male	white	NA	NA	5513	NA	NA	NA	Yes	NA
1993-9398	BioRad	HSV-2	Positive	4.4	AI	Positive	4.4	NA	FALSE	VRC	1993	2	Positive	NA	NA	Male	white	NA	NA	5513	NA	NA	NA	Yes	NA
1993-9398	BioRad	HSV-1	Negative	< 0.2	AI	Negative	0.1	NA	TRUE	VRC	1993	2	Negative	NA	NA	Male	white	NA	NA	5513	NA	NA	NA	Yes	NA
1993-9258	Roche	HSV-1	Negative	0.046	COI	Negative	0.046	NA	FALSE	VRC	1993	2	Negative	NA	NA	Female	white	NA	NA	2224	NA	NA	NA	Yes	NA
1993-9258	Roche	HSV-2	Positive	73.01	COI	Positive	73.01	NA	FALSE	VRC	1993	2	Positive	NA	NA	Female	white	NA	NA	2224	NA	NA	NA	Yes	NA
1993-9258	DiaSorin	HSV-1	Positive	1.68	Index	Positive	1.68	NA	FALSE	VRC	1993	2	Negative	NA	NA	Female	white	NA	NA	2224	NA	NA	NA	Yes	NA
1993-9258	DiaSorin	HSV-2	Positive	7.71	Index	Positive	7.71	NA	FALSE	VRC	1993	2	Positive	NA	NA	Female	white	NA	NA	2224	NA	NA	NA	Yes	NA
1993-9258	BioRad	HSV-1	Negative	0.2	AI	Negative	0.2	NA	FALSE	VRC	1993	2	Negative	NA	NA	Female	white	NA	NA	2224	NA	NA	NA	Yes	NA
1993-9258	BioRad	HSV-2	Positive	> 8.0	AI	Positive	8.1	NA	TRUE	VRC	1993	2	Positive	NA	NA	Female	white	NA	NA	2224	NA	NA	NA	Yes	NA
1993-9180	Roche	HSV-1	Negative	0.035	COI	Negative	0.035	NA	FALSE	VRC	1993	2	Negative	NA	NA	Female	white	NA	NA	807	NA	NA	NA	Yes	NA
1993-9180	Roche	HSV-2	Positive	14.15	COI	Positive	14.15	NA	FALSE	VRC	1993	2	Positive	NA	NA	Female	white	NA	NA	807	NA	NA	NA	Yes	NA
1993-9180	DiaSorin	HSV-1	Negative	7.9600000000000004E-2	Index	Negative	0.0796	NA	FALSE	VRC	1993	2	Negative	NA	NA	Female	white	NA	NA	807	NA	NA	NA	Yes	NA
1993-9180	DiaSorin	HSV-2	Positive	3.02	Index	Positive	3.02	NA	FALSE	VRC	1993	2	Positive	NA	NA	Female	white	NA	NA	807	NA	NA	NA	Yes	NA
1993-9180	BioRad	HSV-2	Positive	6.5	AI	Positive	6.5	NA	FALSE	VRC	1993	2	Positive	NA	NA	Female	white	NA	NA	807	NA	NA	NA	Yes	NA
1993-9180	BioRad	HSV-1	Negative	0.2	AI	Negative	0.2	NA	FALSE	VRC	1993	2	Negative	NA	NA	Female	white	NA	NA	807	NA	NA	NA	Yes	NA
1993-9075	Roche	HSV-1	Negative	0.034	COI	Negative	0.034	NA	FALSE	VRC	1993	2	Negative	NA	NA	Male	white	NA	NA	380	NA	NA	NA	Yes	NA
1993-9075	Roche	HSV-2	Positive	13.9	COI	Positive	13.9	NA	FALSE	VRC	1993	2	Positive	NA	NA	Male	white	NA	NA	380	NA	NA	NA	Yes	NA
1993-9075	DiaSorin	HSV-1	Negative	0.22600000000000001	Index	Negative	0.226	NA	FALSE	VRC	1993	2	Negative	NA	NA	Male	white	NA	NA	380	NA	NA	NA	Yes	NA
1993-9075	DiaSorin	HSV-2	Positive	2.62	Index	Positive	2.62	NA	FALSE	VRC	1993	2	Positive	NA	NA	Male	white	NA	NA	380	NA	NA	NA	Yes	NA
1993-9075	BioRad	HSV-2	Positive	3	AI	Positive	3	NA	FALSE	VRC	1993	2	Positive	NA	NA	Male	white	NA	NA	380	NA	NA	NA	Yes	NA
1993-9075	BioRad	HSV-1	Negative	< 0.2	AI	Negative	0.1	NA	TRUE	VRC	1993	2	Negative	NA	NA	Male	white	NA	NA	380	NA	NA	NA	Yes	NA
1993-8965	Roche	HSV-1	Negative	0.034	COI	Negative	0.034	NA	FALSE	VRC	1993	2	Negative	NA	NA	Female	white	NA	NA	867	NA	NA	NA	Yes	NA
1993-8965	Roche	HSV-2	Positive	70.47	COI	Positive	70.47	NA	FALSE	VRC	1993	2	Positive	NA	NA	Female	white	NA	NA	867	NA	NA	NA	Yes	NA
1993-8965	DiaSorin	HSV-1	Negative	0.14199999999999999	Index	Negative	0.142	NA	FALSE	VRC	1993	2	Negative	NA	NA	Female	white	NA	NA	867	NA	NA	NA	Yes	NA
1993-8965	DiaSorin	HSV-2	Positive	6.67	Index	Positive	6.67	NA	FALSE	VRC	1993	2	Positive	NA	NA	Female	white	NA	NA	867	NA	NA	NA	Yes	NA
1993-8965	BioRad	HSV-1	Negative	0.2	AI	Negative	0.2	NA	FALSE	VRC	1993	2	Negative	NA	NA	Female	white	NA	NA	867	NA	NA	NA	Yes	NA
1993-8965	BioRad	HSV-2	Positive	> 8.0	AI	Positive	8.1	NA	TRUE	VRC	1993	2	Positive	NA	NA	Female	white	NA	NA	867	NA	NA	NA	Yes	NA
1993-8964	Roche	HSV-1	Negative	0.381	COI	Negative	0.381	NA	FALSE	VRC	1993	3	Positive	NA	NA	Male	white	NA	NA	3509	NA	NA	NA	Yes	NA
1993-8964	Roche	HSV-2	Positive	36.63	COI	Positive	36.63	NA	FALSE	VRC	1993	3	Positive	NA	NA	Male	white	NA	NA	3509	NA	NA	NA	Yes	NA
1993-8964	DiaSorin	HSV-1	Positive	11.7	Index	Positive	11.7	NA	FALSE	VRC	1993	3	Positive	NA	NA	Male	white	NA	NA	3509	NA	NA	NA	Yes	NA
1993-8964	DiaSorin	HSV-2	Positive	3	Index	Positive	3	NA	FALSE	VRC	1993	3	Positive	NA	NA	Male	white	NA	NA	3509	NA	NA	NA	Yes	NA
1993-8964	BioRad	HSV-2	Positive	7.1	AI	Positive	7.1	NA	FALSE	VRC	1993	3	Positive	NA	NA	Male	white	NA	NA	3509	NA	NA	NA	Yes	NA
1993-8964	BioRad	HSV-1	Positive	1.4	AI	Positive	1.4	NA	FALSE	VRC	1993	3	Positive	NA	NA	Male	white	NA	NA	3509	NA	NA	NA	Yes	NA
1993-8951	Roche	HSV-1	Negative	0.032	COI	Negative	0.032	NA	FALSE	VRC	1993	2	Negative	NA	NA	Male	white	NA	NA	1778	NA	NA	NA	Yes	NA
1993-8951	Roche	HSV-2	Positive	317.6	COI	Positive	317.6	NA	FALSE	VRC	1993	2	Positive	NA	NA	Male	white	NA	NA	1778	NA	NA	NA	Yes	NA
1993-8951	DiaSorin	HSV-1	Negative	0.29899999999999999	Index	Negative	0.299	NA	FALSE	VRC	1993	2	Negative	NA	NA	Male	white	NA	NA	1778	NA	NA	NA	Yes	NA
1993-8951	DiaSorin	HSV-2	Positive	>23.6	Index	Positive	23.7	NA	TRUE	VRC	1993	2	Positive	NA	NA	Male	white	NA	NA	1778	NA	NA	NA	Yes	NA
1993-8951	BioRad	HSV-1	Negative	0.3	AI	Negative	0.3	NA	FALSE	VRC	1993	2	Negative	NA	NA	Male	white	NA	NA	1778	NA	NA	NA	Yes	NA
1993-8951	BioRad	HSV-2	Positive	> 8.0	AI	Positive	8.1	NA	TRUE	VRC	1993	2	Positive	NA	NA	Male	white	NA	NA	1778	NA	NA	NA	Yes	NA
1993-8904	Roche	HSV-1	Negative	0.036	COI	Negative	0.036	NA	FALSE	VRC	1993	2	Negative	NA	NA	Female	white	NA	NA	2949	NA	NA	NA	Yes	NA
1993-8904	Roche	HSV-2	Positive	67.76	COI	Positive	67.76	NA	FALSE	VRC	1993	2	Positive	NA	NA	Female	white	NA	NA	2949	NA	NA	NA	Yes	NA
1993-8904	DiaSorin	HSV-1	Negative	0.13200000000000001	Index	Negative	0.132	NA	FALSE	VRC	1993	2	Negative	NA	NA	Female	white	NA	NA	2949	NA	NA	NA	Yes	NA
1993-8904	DiaSorin	HSV-2	Positive	8.61	Index	Positive	8.61	NA	FALSE	VRC	1993	2	Positive	NA	NA	Female	white	NA	NA	2949	NA	NA	NA	Yes	NA
1993-8904	BioRad	HSV-1	Negative	0.2	AI	Negative	0.2	NA	FALSE	VRC	1993	2	Negative	NA	NA	Female	white	NA	NA	2949	NA	NA	NA	Yes	NA
1993-8904	BioRad	HSV-2	Positive	> 8.0	AI	Positive	8.1	NA	TRUE	VRC	1993	2	Positive	NA	NA	Female	white	NA	NA	2949	NA	NA	NA	Yes	NA
1993-8903	Roche	HSV-1	Positive	2.74	COI	Positive	2.74	NA	FALSE	VRC	1993	3	Positive	NA	NA	Male	white	NA	NA	7697	NA	NA	NA	Yes	NA
1993-8903	Roche	HSV-2	Positive	29.79	COI	Positive	29.79	NA	FALSE	VRC	1993	3	Positive	NA	NA	Male	white	NA	NA	7697	NA	NA	NA	Yes	NA
1993-8903	DiaSorin	HSV-1	Positive	15.8	Index	Positive	15.8	NA	FALSE	VRC	1993	3	Positive	NA	NA	Male	white	NA	NA	7697	NA	NA	NA	Yes	NA
1993-8903	DiaSorin	HSV-2	Positive	4.68	Index	Positive	4.68	NA	FALSE	VRC	1993	3	Positive	NA	NA	Male	white	NA	NA	7697	NA	NA	NA	Yes	NA
1993-8903	BioRad	HSV-2	Positive	6.2	AI	Positive	6.2	NA	FALSE	VRC	1993	3	Positive	NA	NA	Male	white	NA	NA	7697	NA	NA	NA	Yes	NA
1993-8903	BioRad	HSV-1	Positive	3.3	AI	Positive	3.3	NA	FALSE	VRC	1993	3	Positive	NA	NA	Male	white	NA	NA	7697	NA	NA	NA	Yes	NA
1993-8898	Roche	HSV-1	Negative	0.116	COI	Negative	0.116	NA	FALSE	VRC	1993	2	Negative	NA	NA	Male	white	NA	NA	1080	NA	NA	NA	Yes	NA
1993-8898	Roche	HSV-2	Positive	17.79	COI	Positive	17.79	NA	FALSE	VRC	1993	2	Positive	NA	NA	Male	white	NA	NA	1080	NA	NA	NA	Yes	NA
1993-8898	DiaSorin	HSV-1	Negative	0.127	Index	Negative	0.127	NA	FALSE	VRC	1993	2	Negative	NA	NA	Male	white	NA	NA	1080	NA	NA	NA	Yes	NA
1993-8898	DiaSorin	HSV-2	Positive	9.4499999999999993	Index	Positive	9.45	NA	FALSE	VRC	1993	2	Positive	NA	NA	Male	white	NA	NA	1080	NA	NA	NA	Yes	NA
1993-8898	BioRad	HSV-2	Positive	> 8.0	AI	Positive	8.1	NA	TRUE	VRC	1993	2	Positive	NA	NA	Male	white	NA	NA	1080	NA	NA	NA	Yes	NA
1993-8898	BioRad	HSV-1	Negative	< 0.2	AI	Negative	0.1	NA	TRUE	VRC	1993	2	Negative	NA	NA	Male	white	NA	NA	1080	NA	NA	NA	Yes	NA
1993-8828	Roche	HSV-1	Negative	0.035	COI	Negative	0.035	NA	FALSE	VRC	1993	2	Negative	NA	NA	Female	white	NA	NA	5186	NA	NA	NA	Yes	NA
1993-8828	Roche	HSV-2	Positive	180.8	COI	Positive	180.8	NA	FALSE	VRC	1993	2	Positive	NA	NA	Female	white	NA	NA	5186	NA	NA	NA	Yes	NA
1993-8828	DiaSorin	HSV-1	Negative	0.114	Index	Negative	0.114	NA	FALSE	VRC	1993	2	Negative	NA	NA	Female	white	NA	NA	5186	NA	NA	NA	Yes	NA
1993-8828	DiaSorin	HSV-2	Positive	>23.6	Index	Positive	23.7	NA	TRUE	VRC	1993	2	Positive	NA	NA	Female	white	NA	NA	5186	NA	NA	NA	Yes	NA
1993-8828	BioRad	HSV-2	Positive	> 8.0	AI	Positive	8.1	NA	TRUE	VRC	1993	2	Positive	NA	NA	Female	white	NA	NA	5186	NA	NA	NA	Yes	NA
1993-8828	BioRad	HSV-1	Negative	< 0.2	AI	Negative	0.1	NA	TRUE	VRC	1993	2	Negative	NA	NA	Female	white	NA	NA	5186	NA	NA	NA	Yes	NA
1993-875	Roche	HSV-1	Negative	0.034	COI	Negative	0.034	NA	FALSE	VRC	1993	2	Negative	NA	NA	Female	white	NA	NA	622	21.2	Yes	NA	Yes	NA
1993-875	Roche	HSV-2	Positive	51.25	COI	Positive	51.25	NA	FALSE	VRC	1993	2	Positive	NA	NA	Female	white	NA	NA	622	21.2	Yes	NA	Yes	NA
1993-875	DiaSorin	HSV-1	Negative	0.497	Index	Negative	0.497	NA	FALSE	VRC	1993	2	Negative	NA	NA	Female	white	NA	NA	622	21.2	Yes	NA	Yes	NA
1993-875	DiaSorin	HSV-2	Positive	8.44	Index	Positive	8.44	NA	FALSE	VRC	1993	2	Positive	NA	NA	Female	white	NA	NA	622	21.2	Yes	NA	Yes	NA
1993-875	BioRad	HSV-1	Negative	0.2	AI	Negative	0.2	NA	FALSE	VRC	1993	2	Negative	NA	NA	Female	white	NA	NA	622	21.2	Yes	NA	Yes	NA
1993-875	BioRad	HSV-2	Positive	> 8.0	AI	Positive	8.1	NA	TRUE	VRC	1993	2	Positive	NA	NA	Female	white	NA	NA	622	21.2	Yes	NA	Yes	NA
1993-8335	Roche	HSV-1	Negative	0.036	COI	Negative	0.036	NA	FALSE	VRC	1993	2	Negative	NA	NA	Male	white	NA	NA	2936	NA	NA	NA	Yes	NA
1993-8335	Roche	HSV-2	Positive	83.35	COI	Positive	83.35	NA	FALSE	VRC	1993	2	Positive	NA	NA	Male	white	NA	NA	2936	NA	NA	NA	Yes	NA
1993-8335	DiaSorin	HSV-1	Negative	8.43E-2	Index	Negative	0.0843	NA	FALSE	VRC	1993	2	Negative	NA	NA	Male	white	NA	NA	2936	NA	NA	NA	Yes	NA
1993-8335	DiaSorin	HSV-2	Positive	5.35	Index	Positive	5.35	NA	FALSE	VRC	1993	2	Positive	NA	NA	Male	white	NA	NA	2936	NA	NA	NA	Yes	NA
1993-8335	BioRad	HSV-2	Positive	> 8.0	AI	Positive	8.1	NA	TRUE	VRC	1993	2	Positive	NA	NA	Male	white	NA	NA	2936	NA	NA	NA	Yes	NA
1993-8335	BioRad	HSV-1	Negative	< 0.2	AI	Negative	0.1	NA	TRUE	VRC	1993	2	Negative	NA	NA	Male	white	NA	NA	2936	NA	NA	NA	Yes	NA
1993-8284	Roche	HSV-1	Negative	0.035	COI	Negative	0.035	NA	FALSE	VRC	1993	2	Negative	NA	NA	Male	white	NA	NA	2206	NA	NA	NA	Yes	NA
1993-8284	Roche	HSV-2	Positive	85.43	COI	Positive	85.43	NA	FALSE	VRC	1993	2	Positive	NA	NA	Male	white	NA	NA	2206	NA	NA	NA	Yes	NA
1993-8284	DiaSorin	HSV-1	Negative	0.218	Index	Negative	0.218	NA	FALSE	VRC	1993	2	Negative	NA	NA	Male	white	NA	NA	2206	NA	NA	NA	Yes	NA
1993-8284	DiaSorin	HSV-2	Positive	14.2	Index	Positive	14.2	NA	FALSE	VRC	1993	2	Positive	NA	NA	Male	white	NA	NA	2206	NA	NA	NA	Yes	NA
1993-8284	BioRad	HSV-1	Negative	0.2	AI	Negative	0.2	NA	FALSE	VRC	1993	2	Negative	NA	NA	Male	white	NA	NA	2206	NA	NA	NA	Yes	NA
1993-8284	BioRad	HSV-2	Positive	> 8.0	AI	Positive	8.1	NA	TRUE	VRC	1993	2	Positive	NA	NA	Male	white	NA	NA	2206	NA	NA	NA	Yes	NA
1993-8192	Roche	HSV-1	Negative	0.035	COI	Negative	0.035	NA	FALSE	VRC	1993	2	Negative	NA	NA	Female	white	NA	NA	2934	NA	NA	NA	Yes	NA
1993-8192	Roche	HSV-2	Positive	77.17	COI	Positive	77.17	NA	FALSE	VRC	1993	2	Positive	NA	NA	Female	white	NA	NA	2934	NA	NA	NA	Yes	NA
1993-8192	DiaSorin	HSV-1	Negative	0.53700000000000003	Index	Negative	0.537	NA	FALSE	VRC	1993	2	Negative	NA	NA	Female	white	NA	NA	2934	NA	NA	NA	Yes	NA
1993-8192	DiaSorin	HSV-2	Positive	12	Index	Positive	12	NA	FALSE	VRC	1993	2	Positive	NA	NA	Female	white	NA	NA	2934	NA	NA	NA	Yes	NA
1993-8192	BioRad	HSV-2	Positive	> 8.0	AI	Positive	8.1	NA	TRUE	VRC	1993	2	Positive	NA	NA	Female	white	NA	NA	2934	NA	NA	NA	Yes	NA
1993-8192	BioRad	HSV-1	Negative	< 0.2	AI	Negative	0.1	NA	TRUE	VRC	1993	2	Negative	NA	NA	Female	white	NA	NA	2934	NA	NA	NA	Yes	NA
1993-7923	Roche	HSV-1	Negative	0.111	COI	Negative	0.111	NA	FALSE	VRC	1993	2	Negative	NA	NA	Male	white	NA	NA	1757	NA	NA	NA	Yes	NA
1993-7923	Roche	HSV-2	Positive	58.06	COI	Positive	58.06	NA	FALSE	VRC	1993	2	Positive	NA	NA	Male	white	NA	NA	1757	NA	NA	NA	Yes	NA
1993-7923	DiaSorin	HSV-1	Positive	7.04	Index	Positive	7.04	NA	FALSE	VRC	1993	2	Negative	NA	NA	Male	white	NA	NA	1757	NA	NA	NA	Yes	NA
1993-7923	DiaSorin	HSV-2	Positive	8.9	Index	Positive	8.9	NA	FALSE	VRC	1993	2	Positive	NA	NA	Male	white	NA	NA	1757	NA	NA	NA	Yes	NA
1993-7923	BioRad	HSV-1	Negative	0.2	AI	Negative	0.2	NA	FALSE	VRC	1993	2	Negative	NA	NA	Male	white	NA	NA	1757	NA	NA	NA	Yes	NA
1993-7923	BioRad	HSV-2	Positive	> 8.0	AI	Positive	8.1	NA	TRUE	VRC	1993	2	Positive	NA	NA	Male	white	NA	NA	1757	NA	NA	NA	Yes	NA
1993-7745	Roche	HSV-1	Negative	0.035	COI	Negative	0.035	NA	FALSE	VRC	1993	2	Negative	NA	NA	Female	white	NA	NA	473	29.2	Yes	NA	Yes	NA
1993-7745	Roche	HSV-2	Positive	67.21	COI	Positive	67.21	NA	FALSE	VRC	1993	2	Positive	NA	NA	Female	white	NA	NA	473	29.2	Yes	NA	Yes	NA
1993-7745	DiaSorin	HSV-1	Negative	0.20899999999999999	Index	Negative	0.209	NA	FALSE	VRC	1993	2	Negative	NA	NA	Female	white	NA	NA	473	29.2	Yes	NA	Yes	NA
1993-7745	DiaSorin	HSV-2	Positive	8.5399999999999991	Index	Positive	8.54	NA	FALSE	VRC	1993	2	Positive	NA	NA	Female	white	NA	NA	473	29.2	Yes	NA	Yes	NA
1993-7745	BioRad	HSV-2	Positive	> 8.0	AI	Positive	8.1	NA	TRUE	VRC	1993	2	Positive	NA	NA	Female	white	NA	NA	473	29.2	Yes	NA	Yes	NA
1993-7745	BioRad	HSV-1	Negative	< 0.2	AI	Negative	0.1	NA	TRUE	VRC	1993	2	Negative	NA	NA	Female	white	NA	NA	473	29.2	Yes	NA	Yes	NA
1993-7541	Roche	HSV-1	Negative	0.677	COI	Negative	0.677	NA	FALSE	VRC	1993	3	Positive	NA	NA	Male	white	NA	NA	4747	NA	NA	NA	Yes	NA
1993-7541	Roche	HSV-2	Positive	9.67	COI	Positive	9.67	NA	FALSE	VRC	1993	3	Positive	NA	NA	Male	white	NA	NA	4747	NA	NA	NA	Yes	NA
1993-7541	DiaSorin	HSV-1	Equivocal	0.97799999999999998	Index	Positive	1.22	initial	FALSE	VRC	1993	3	Positive	NA	NA	Male	white	NA	NA	4747	NA	NA	NA	Yes	NA
1993-7541	DiaSorin	HSV-1	Equivocal	1	Index	Equivocal	1	RPT	FALSE	VRC	1993	3	Positive	NA	NA	Male	white	NA	NA	4747	NA	NA	NA	Yes	NA
1993-7541	DiaSorin	HSV-1	Positive	1.25	Index	Positive	1.25	RPT	FALSE	VRC	1993	3	Positive	NA	NA	Male	white	NA	NA	4747	NA	NA	NA	Yes	NA
1993-7541	DiaSorin	HSV-1	Positive	1.22	Index	Positive	1.22	RPT	FALSE	VRC	1993	3	Positive	NA	NA	Male	white	NA	NA	4747	NA	NA	NA	Yes	NA
1993-7541	DiaSorin	HSV-1	Positive	1.24	Index	Positive	1.24	RPT	FALSE	VRC	1993	3	Positive	NA	NA	Male	white	NA	NA	4747	NA	NA	NA	Yes	NA
1993-7541	DiaSorin	HSV-2	Positive	4.5199999999999996	Index	Positive	4.52	NA	FALSE	VRC	1993	3	Positive	NA	NA	Male	white	NA	NA	4747	NA	NA	NA	Yes	NA
1993-7541	BioRad	HSV-2	Positive	3.9	AI	Positive	3.9	NA	FALSE	VRC	1993	3	Positive	NA	NA	Male	white	NA	NA	4747	NA	NA	NA	Yes	NA
1993-7541	BioRad	HSV-1	Negative	0.8	AI	Negative	0.8	NA	FALSE	VRC	1993	3	Positive	NA	NA	Male	white	NA	NA	4747	NA	NA	NA	Yes	NA
1993-7449	Roche	HSV-1	Positive	24.55	COI	Positive	24.55	NA	FALSE	VRC	1993	3	Positive	NA	NA	Female	white	NA	NA	2232	NA	NA	NA	Yes	NA
1993-7449	Roche	HSV-2	Positive	9.73	COI	Positive	9.73	NA	FALSE	VRC	1993	3	Positive	NA	NA	Female	white	NA	NA	2232	NA	NA	NA	Yes	NA
1993-7449	DiaSorin	HSV-1	Positive	43.4	Index	Positive	43.4	NA	FALSE	VRC	1993	3	Positive	NA	NA	Female	white	NA	NA	2232	NA	NA	NA	Yes	NA
1993-7449	DiaSorin	HSV-2	Positive	1.34	Index	Positive	1.34	NA	FALSE	VRC	1993	3	Positive	NA	NA	Female	white	NA	NA	2232	NA	NA	NA	Yes	NA
1993-7449	BioRad	HSV-2	Positive	1.4	AI	Positive	1.4	NA	FALSE	VRC	1993	3	Positive	NA	NA	Female	white	NA	NA	2232	NA	NA	NA	Yes	NA
1993-7449	BioRad	HSV-1	Positive	> 8.0	AI	Positive	8.1	NA	TRUE	VRC	1993	3	Positive	NA	NA	Female	white	NA	NA	2232	NA	NA	NA	Yes	NA
1993-74	Roche	HSV-1	Negative	0.035	COI	Negative	0.035	NA	FALSE	VRC	1993	2	Negative	NA	NA	Female	white	NA	NA	549	28.2	Yes	NA	Yes	NA
1993-74	Roche	HSV-2	Positive	94.45	COI	Positive	94.45	NA	FALSE	VRC	1993	2	Positive	NA	NA	Female	white	NA	NA	549	28.2	Yes	NA	Yes	NA
1993-74	DiaSorin	HSV-1	Negative	0.21	Index	Negative	0.21	NA	FALSE	VRC	1993	2	Negative	NA	NA	Female	white	NA	NA	549	28.2	Yes	NA	Yes	NA
1993-74	DiaSorin	HSV-2	Positive	12	Index	Positive	12	NA	FALSE	VRC	1993	2	Positive	NA	NA	Female	white	NA	NA	549	28.2	Yes	NA	Yes	NA
1993-74	BioRad	HSV-2	Positive	> 8.0	AI	Positive	8.1	NA	TRUE	VRC	1993	2	Positive	NA	NA	Female	white	NA	NA	549	28.2	Yes	NA	Yes	NA
1993-74	BioRad	HSV-1	Negative	< 0.2	AI	Negative	0.1	NA	TRUE	VRC	1993	2	Negative	NA	NA	Female	white	NA	NA	549	28.2	Yes	NA	Yes	NA
1993-6780	Roche	HSV-1	Negative	0.048	COI	Negative	0.048	NA	FALSE	VRC	1993	2	Negative	NA	NA	Female	white	NA	NA	359	NA	NA	NA	Yes	NA
1993-6780	Roche	HSV-2	Positive	11.26	COI	Positive	11.26	NA	FALSE	VRC	1993	2	Positive	NA	NA	Female	white	NA	NA	359	NA	NA	NA	Yes	NA
1993-6780	DiaSorin	HSV-1	Negative	0.14499999999999999	Index	Negative	0.145	NA	FALSE	VRC	1993	2	Negative	NA	NA	Female	white	NA	NA	359	NA	NA	NA	Yes	NA
1993-6780	DiaSorin	HSV-2	Positive	4.3899999999999997	Index	Positive	4.39	NA	FALSE	VRC	1993	2	Positive	NA	NA	Female	white	NA	NA	359	NA	NA	NA	Yes	NA
1993-6780	BioRad	HSV-2	Positive	6.9	AI	Positive	6.9	NA	FALSE	VRC	1993	2	Positive	NA	NA	Female	white	NA	NA	359	NA	NA	NA	Yes	NA
1993-6780	BioRad	HSV-1	Negative	< 0.2	AI	Negative	0.1	NA	TRUE	VRC	1993	2	Negative	NA	NA	Female	white	NA	NA	359	NA	NA	NA	Yes	NA
1993-5000	Roche	HSV-1	Positive	30.82	COI	Positive	30.82	NA	FALSE	VRC	1993	3	Positive	NA	NA	Female	black	NA	NA	452	NA	NA	NA	Yes	NA
1993-5000	Roche	HSV-2	Positive	22.68	COI	Positive	22.68	NA	FALSE	VRC	1993	3	Positive	NA	NA	Female	black	NA	NA	452	NA	NA	NA	Yes	NA
1993-5000	DiaSorin	HSV-1	Positive	43.3	Index	Positive	43.3	NA	FALSE	VRC	1993	3	Positive	NA	NA	Female	black	NA	NA	452	NA	NA	NA	Yes	NA
1993-5000	DiaSorin	HSV-2	Positive	4.88	Index	Positive	4.88	NA	FALSE	VRC	1993	3	Positive	NA	NA	Female	black	NA	NA	452	NA	NA	NA	Yes	NA
1993-5000	BioRad	HSV-1	Positive	7.7	AI	Positive	7.7	NA	FALSE	VRC	1993	3	Positive	NA	NA	Female	black	NA	NA	452	NA	NA	NA	Yes	NA
1993-5000	BioRad	HSV-2	Positive	> 8.0	AI	Positive	8.1	NA	TRUE	VRC	1993	3	Positive	NA	NA	Female	black	NA	NA	452	NA	NA	NA	Yes	NA
1993-499	Roche	HSV-1	Negative	0.035	COI	Negative	0.035	NA	FALSE	VRC	1993	2	Negative	NA	NA	Female	white	NA	NA	560	NA	NA	NA	Yes	NA
1993-499	Roche	HSV-2	Positive	82.93	COI	Positive	82.93	NA	FALSE	VRC	1993	2	Positive	NA	NA	Female	white	NA	NA	560	NA	NA	NA	Yes	NA
1993-499	DiaSorin	HSV-1	Negative	0.155	Index	Negative	0.155	NA	FALSE	VRC	1993	2	Negative	NA	NA	Female	white	NA	NA	560	NA	NA	NA	Yes	NA
1993-499	DiaSorin	HSV-2	Positive	15.1	Index	Positive	15.1	NA	FALSE	VRC	1993	2	Positive	NA	NA	Female	white	NA	NA	560	NA	NA	NA	Yes	NA
1993-499	BioRad	HSV-2	Positive	> 8.0	AI	Positive	8.1	NA	TRUE	VRC	1993	2	Positive	NA	NA	Female	white	NA	NA	560	NA	NA	NA	Yes	NA
1993-499	BioRad	HSV-1	Negative	< 0.2	AI	Negative	0.1	NA	TRUE	VRC	1993	2	Negative	NA	NA	Female	white	NA	NA	560	NA	NA	NA	Yes	NA
1993-4730	Roche	HSV-1	Negative	0.05	COI	Negative	0.05	NA	FALSE	VRC	1993	2	Negative	NA	NA	Male	white	NA	NA	6425	NA	NA	NA	Yes	NA
1993-4730	Roche	HSV-2	Positive	41.22	COI	Positive	41.22	NA	FALSE	VRC	1993	2	Positive	NA	NA	Male	white	NA	NA	6425	NA	NA	NA	Yes	NA
1993-4730	DiaSorin	HSV-1	Negative	0.16700000000000001	Index	Negative	0.167	NA	FALSE	VRC	1993	2	Negative	NA	NA	Male	white	NA	NA	6425	NA	NA	NA	Yes	NA
1993-4730	DiaSorin	HSV-2	Positive	11.6	Index	Positive	11.6	NA	FALSE	VRC	1993	2	Positive	NA	NA	Male	white	NA	NA	6425	NA	NA	NA	Yes	NA
1993-4730	BioRad	HSV-2	Positive	> 8.0	AI	Positive	8.1	NA	TRUE	VRC	1993	2	Positive	NA	NA	Male	white	NA	NA	6425	NA	NA	NA	Yes	NA
1993-4730	BioRad	HSV-1	Negative	< 0.2	AI	Negative	0.1	NA	TRUE	VRC	1993	2	Negative	NA	NA	Male	white	NA	NA	6425	NA	NA	NA	Yes	NA
1993-4515	Roche	HSV-1	Positive	23.56	COI	Positive	23.56	NA	FALSE	VRC	1993	3	Positive	NA	NA	Male	white	NA	NA	7056	NA	NA	NA	Yes	NA
1993-4515	Roche	HSV-2	Positive	36.69	COI	Positive	36.69	NA	FALSE	VRC	1993	3	Positive	NA	NA	Male	white	NA	NA	7056	NA	NA	NA	Yes	NA
1993-4515	DiaSorin	HSV-1	Positive	26.5	Index	Positive	26.5	NA	FALSE	VRC	1993	3	Positive	NA	NA	Male	white	NA	NA	7056	NA	NA	NA	Yes	NA
1993-4515	DiaSorin	HSV-2	Positive	7.77	Index	Positive	7.77	NA	FALSE	VRC	1993	3	Positive	NA	NA	Male	white	NA	NA	7056	NA	NA	NA	Yes	NA
1993-4515	BioRad	HSV-1	Positive	> 8.0	AI	Positive	8.1	NA	TRUE	VRC	1993	3	Positive	NA	NA	Male	white	NA	NA	7056	NA	NA	NA	Yes	NA
1993-4515	BioRad	HSV-2	Positive	> 8.0	AI	Positive	8.1	NA	TRUE	VRC	1993	3	Positive	NA	NA	Male	white	NA	NA	7056	NA	NA	NA	Yes	NA
1993-390-rpt3	BioRad	HSV-1	Positive	1.1	AI	Positive	1.1	rpt	FALSE	VRC	NA	NA	ERROR	NA	NA	NA	NA	NA	NA	NA	NA	NA	NA	NA	NA
1993-390-rpt3	BioRad	HSV-2	Positive	> 8.0	AI	Positive	8.1	rpt	TRUE	VRC	NA	NA	ERROR	NA	NA	NA	NA	NA	NA	NA	NA	NA	NA	NA	NA
1993-390-rpt2	BioRad	HSV-1	Positive	1.1	AI	Positive	1.1	rpt	FALSE	VRC	NA	NA	ERROR	NA	NA	NA	NA	NA	NA	NA	NA	NA	NA	NA	NA
1993-390-rpt2	BioRad	HSV-2	Positive	> 8.0	AI	Positive	8.1	rpt	TRUE	VRC	NA	NA	ERROR	NA	NA	NA	NA	NA	NA	NA	NA	NA	NA	NA	NA
1993-390-rpt1	BioRad	HSV-1	Positive	1.2	AI	Positive	1.2	rpt	FALSE	VRC	NA	NA	ERROR	NA	NA	NA	NA	NA	NA	NA	NA	NA	NA	NA	NA
1993-390-rpt1	BioRad	HSV-2	Positive	> 8.0	AI	Positive	8.1	rpt	TRUE	VRC	NA	NA	ERROR	NA	NA	NA	NA	NA	NA	NA	NA	NA	NA	NA	NA
1993-390	Roche	HSV-1	Negative	0.809	COI	Negative	0.809	NA	FALSE	VRC	1993	2	Negative	NA	NA	Female	white	NA	NA	587	21.1	NA	NA	Yes	NA
1993-390	Roche	HSV-2	Positive	45.85	COI	Positive	45.85	NA	FALSE	VRC	1993	2	Positive	NA	NA	Female	white	NA	NA	587	21.1	NA	NA	Yes	NA
1993-390	DiaSorin	HSV-1	Positive	5.57	Index	Positive	5.57	NA	FALSE	VRC	1993	2	Negative	NA	NA	Female	white	NA	NA	587	21.1	NA	NA	Yes	NA
1993-390	DiaSorin	HSV-2	Positive	8.1	Index	Positive	8.1	NA	FALSE	VRC	1993	2	Positive	NA	NA	Female	white	NA	NA	587	21.1	NA	NA	Yes	NA
1993-390	BioRad	HSV-1	Equivocal	1	AI	Positive	1.1	initial	FALSE	VRC	1993	2	Negative	NA	NA	Female	white	NA	NA	587	21.1	NA	NA	Yes	NA
1993-390	BioRad	HSV-2	Positive	> 8.0	AI	Positive	8.1	initial	TRUE	VRC	1993	2	Positive	NA	NA	Female	white	NA	NA	587	21.1	NA	NA	Yes	NA
1993-327	Roche	HSV-1	Negative	0.034	COI	Negative	0.034	NA	FALSE	VRC	1993	2	Negative	NA	NA	Female	white	NA	NA	1201	NA	NA	NA	Yes	NA
1993-327	Roche	HSV-2	Positive	91.27	COI	Positive	91.27	NA	FALSE	VRC	1993	2	Positive	NA	NA	Female	white	NA	NA	1201	NA	NA	NA	Yes	NA
1993-327	DiaSorin	HSV-1	Negative	0.104	Index	Negative	0.104	NA	FALSE	VRC	1993	2	Negative	NA	NA	Female	white	NA	NA	1201	NA	NA	NA	Yes	NA
1993-327	DiaSorin	HSV-2	Positive	18.899999999999999	Index	Positive	18.9	NA	FALSE	VRC	1993	2	Positive	NA	NA	Female	white	NA	NA	1201	NA	NA	NA	Yes	NA
1993-327	BioRad	HSV-1	Negative	0.2	AI	Negative	0.2	NA	FALSE	VRC	1993	2	Negative	NA	NA	Female	white	NA	NA	1201	NA	NA	NA	Yes	NA
1993-327	BioRad	HSV-2	Positive	> 8.0	AI	Positive	8.1	NA	TRUE	VRC	1993	2	Positive	NA	NA	Female	white	NA	NA	1201	NA	NA	NA	Yes	NA
1993-300	Roche	HSV-1	Positive	1.75	COI	Positive	1.75	NA	FALSE	VRC	1993	1	Positive	NA	NA	Female	white	NA	NA	1942	NA	NA	NA	NA	Yes
1993-300	Roche	HSV-2	Negative	0.664	COI	Negative	0.664	NA	FALSE	VRC	1993	1	Negative	NA	NA	Female	white	NA	NA	1942	NA	NA	NA	NA	Yes
1993-300	DiaSorin	HSV-1	Positive	4.3499999999999996	Index	Positive	4.35	NA	FALSE	VRC	1993	1	Positive	NA	NA	Female	white	NA	NA	1942	NA	NA	NA	NA	Yes
1993-300	DiaSorin	HSV-2	Negative	7.0199999999999999E-2	Index	Negative	0.0702	NA	FALSE	VRC	1993	1	Negative	NA	NA	Female	white	NA	NA	1942	NA	NA	NA	NA	Yes
1993-300	BioRad	HSV-1	Positive	2	AI	Positive	2	NA	FALSE	VRC	1993	1	Positive	NA	NA	Female	white	NA	NA	1942	NA	NA	NA	NA	Yes
1993-300	BioRad	HSV-2	Negative	< 0.2	AI	Negative	0.1	NA	TRUE	VRC	1993	1	Negative	NA	NA	Female	white	NA	NA	1942	NA	NA	NA	NA	Yes
1993-2445	Roche	HSV-1	Negative	0.036	COI	Negative	0.036	NA	FALSE	VRC	1993	2	Negative	NA	NA	Female	black	NA	NA	687	0	NA	NA	Yes	NA
1993-2445	Roche	HSV-2	Positive	56.93	COI	Positive	56.93	NA	FALSE	VRC	1993	2	Positive	NA	NA	Female	black	NA	NA	687	0	NA	NA	Yes	NA
1993-2445	DiaSorin	HSV-1	Negative	0.19400000000000001	Index	Negative	0.194	NA	FALSE	VRC	1993	2	Negative	NA	NA	Female	black	NA	NA	687	0	NA	NA	Yes	NA
1993-2445	DiaSorin	HSV-2	Positive	17.3	Index	Positive	17.3	NA	FALSE	VRC	1993	2	Positive	NA	NA	Female	black	NA	NA	687	0	NA	NA	Yes	NA
1993-2445	BioRad	HSV-2	Positive	7.8	AI	Positive	7.8	NA	FALSE	VRC	1993	2	Positive	NA	NA	Female	black	NA	NA	687	0	NA	NA	Yes	NA
1993-2445	BioRad	HSV-1	Negative	0.2	AI	Negative	0.2	NA	FALSE	VRC	1993	2	Negative	NA	NA	Female	black	NA	NA	687	0	NA	NA	Yes	NA
1993-2390	Roche	HSV-1	Negative	0.035	COI	Negative	0.035	NA	FALSE	VRC	1993	2	Negative	NA	NA	Female	white	NA	NA	625	NA	NA	NA	Yes	NA
1993-2390	Roche	HSV-2	Positive	26.01	COI	Positive	26.01	NA	FALSE	VRC	1993	2	Positive	NA	NA	Female	white	NA	NA	625	NA	NA	NA	Yes	NA
1993-2390	DiaSorin	HSV-1	Negative	0.13700000000000001	Index	Negative	0.137	NA	FALSE	VRC	1993	2	Negative	NA	NA	Female	white	NA	NA	625	NA	NA	NA	Yes	NA
1993-2390	DiaSorin	HSV-2	Positive	4.75	Index	Positive	4.75	NA	FALSE	VRC	1993	2	Positive	NA	NA	Female	white	NA	NA	625	NA	NA	NA	Yes	NA
1993-2390	BioRad	HSV-2	Positive	> 8.0	AI	Positive	8.1	NA	TRUE	VRC	1993	2	Positive	NA	NA	Female	white	NA	NA	625	NA	NA	NA	Yes	NA
1993-2390	BioRad	HSV-1	Negative	< 0.2	AI	Negative	0.1	NA	TRUE	VRC	1993	2	Negative	NA	NA	Female	white	NA	NA	625	NA	NA	NA	Yes	NA
1993-2192	Roche	HSV-1	Negative	0.458	COI	Negative	0.458	NA	FALSE	VRC	1993	3	Positive	NA	NA	Female	white	NA	NA	2794	NA	NA	NA	Yes	NA
1993-2192	Roche	HSV-2	Positive	135.6	COI	Positive	135.6	NA	FALSE	VRC	1993	3	Positive	NA	NA	Female	white	NA	NA	2794	NA	NA	NA	Yes	NA
1993-2192	DiaSorin	HSV-1	Equivocal	1.02	Index	Equivocal	1.02	RPT	FALSE	VRC	1993	3	Positive	NA	NA	Female	white	NA	NA	2794	NA	NA	NA	Yes	NA
1993-2192	DiaSorin	HSV-1	Equivocal	1.07	Index	Equivocal	1.04	initial	FALSE	VRC	1993	3	Positive	NA	NA	Female	white	NA	NA	2794	NA	NA	NA	Yes	NA
1993-2192	DiaSorin	HSV-1	Equivocal	1.04	Index	Equivocal	1.04	RPT	FALSE	VRC	1993	3	Positive	NA	NA	Female	white	NA	NA	2794	NA	NA	NA	Yes	NA
1993-2192	DiaSorin	HSV-1	Equivocal	0.95299999999999996	Index	Equivocal	0.953	RPT	FALSE	VRC	1993	3	Positive	NA	NA	Female	white	NA	NA	2794	NA	NA	NA	Yes	NA
1993-2192	DiaSorin	HSV-1	Equivocal	1.04	Index	Equivocal	1.04	RPT	FALSE	VRC	1993	3	Positive	NA	NA	Female	white	NA	NA	2794	NA	NA	NA	Yes	NA
1993-2192	DiaSorin	HSV-2	Positive	11.6	Index	Positive	11.6	NA	FALSE	VRC	1993	3	Positive	NA	NA	Female	white	NA	NA	2794	NA	NA	NA	Yes	NA
1993-2192	BioRad	HSV-1	Negative	0.6	AI	Negative	0.6	NA	FALSE	VRC	1993	3	Positive	NA	NA	Female	white	NA	NA	2794	NA	NA	NA	Yes	NA
1993-2192	BioRad	HSV-2	Positive	> 8.0	AI	Positive	8.1	NA	TRUE	VRC	1993	3	Positive	NA	NA	Female	white	NA	NA	2794	NA	NA	NA	Yes	NA
1993-16222	Roche	HSV-1	Negative	0.031	COI	Negative	0.031	NA	FALSE	VRC	1993	2	Negative	NA	NA	Male	white	NA	NA	3101	NA	NA	NA	Yes	NA
1993-16222	Roche	HSV-2	Positive	105.2	COI	Positive	105.2	NA	FALSE	VRC	1993	2	Positive	NA	NA	Male	white	NA	NA	3101	NA	NA	NA	Yes	NA
1993-16222	DiaSorin	HSV-1	Negative	<0.0100	Index	Negative	0.009	NA	TRUE	VRC	1993	2	Negative	NA	NA	Male	white	NA	NA	3101	NA	NA	NA	Yes	NA
1993-16222	DiaSorin	HSV-2	Positive	>23.6	Index	Positive	23.7	NA	TRUE	VRC	1993	2	Positive	NA	NA	Male	white	NA	NA	3101	NA	NA	NA	Yes	NA
1993-16222	BioRad	HSV-2	Positive	> 8.0	AI	Positive	8.1	NA	TRUE	VRC	1993	2	Positive	NA	NA	Male	white	NA	NA	3101	NA	NA	NA	Yes	NA
1993-16222	BioRad	HSV-1	Negative	< 0.2	AI	Negative	0.1	NA	TRUE	VRC	1993	2	Negative	NA	NA	Male	white	NA	NA	3101	NA	NA	NA	Yes	NA
1993-1612	Roche	HSV-1	Negative	0.043	COI	Negative	0.043	NA	FALSE	VRC	1993	2	Negative	NA	NA	Male	white	NA	NA	2779	NA	NA	NA	Yes	NA
1993-1612	Roche	HSV-2	Positive	123.3	COI	Positive	123.3	NA	FALSE	VRC	1993	2	Positive	NA	NA	Male	white	NA	NA	2779	NA	NA	NA	Yes	NA
1993-1612	DiaSorin	HSV-1	Negative	0.30499999999999999	Index	Negative	0.305	NA	FALSE	VRC	1993	2	Negative	NA	NA	Male	white	NA	NA	2779	NA	NA	NA	Yes	NA
1993-1612	DiaSorin	HSV-2	Positive	14.4	Index	Positive	14.4	NA	FALSE	VRC	1993	2	Positive	NA	NA	Male	white	NA	NA	2779	NA	NA	NA	Yes	NA
1993-1612	BioRad	HSV-2	Positive	> 8.0	AI	Positive	8.1	NA	TRUE	VRC	1993	2	Positive	NA	NA	Male	white	NA	NA	2779	NA	NA	NA	Yes	NA
1993-1612	BioRad	HSV-1	Negative	< 0.2	AI	Negative	0.1	NA	TRUE	VRC	1993	2	Negative	NA	NA	Male	white	NA	NA	2779	NA	NA	NA	Yes	NA
1993-16012-rpt3	BioRad	HSV-1	Equivocal	1	AI	Equivocal	1	rpt	FALSE	VRC	NA	NA	ERROR	NA	NA	NA	NA	NA	NA	NA	NA	NA	NA	NA	NA
1993-16012-rpt3	BioRad	HSV-2	Positive	> 8.0	AI	Positive	8.1	rpt	TRUE	VRC	NA	NA	ERROR	NA	NA	NA	NA	NA	NA	NA	NA	NA	NA	NA	NA
1993-16012-rpt2	BioRad	HSV-1	Equivocal	0.9	AI	Equivocal	0.9	rpt	FALSE	VRC	NA	NA	ERROR	NA	NA	NA	NA	NA	NA	NA	NA	NA	NA	NA	NA
1993-16012-rpt2	BioRad	HSV-2	Positive	> 8.0	AI	Positive	8.1	rpt	TRUE	VRC	NA	NA	ERROR	NA	NA	NA	NA	NA	NA	NA	NA	NA	NA	NA	NA
1993-16012-rpt1	BioRad	HSV-1	Equivocal	1	AI	Equivocal	1	rpt	FALSE	VRC	NA	NA	ERROR	NA	NA	NA	NA	NA	NA	NA	NA	NA	NA	NA	NA
1993-16012-rpt1	BioRad	HSV-2	Positive	> 8.0	AI	Positive	8.1	rpt	TRUE	VRC	NA	NA	ERROR	NA	NA	NA	NA	NA	NA	NA	NA	NA	NA	NA	NA
1993-16012	Roche	HSV-1	Negative	0.034	COI	Negative	0.034	NA	FALSE	VRC	1993	2	Negative	NA	NA	Female	white	NA	NA	827	NA	NA	NA	Yes	NA
1993-16012	Roche	HSV-2	Positive	22.45	COI	Positive	22.45	NA	FALSE	VRC	1993	2	Positive	NA	NA	Female	white	NA	NA	827	NA	NA	NA	Yes	NA
1993-16012	DiaSorin	HSV-1	Positive	2.54	Index	Positive	2.54	NA	FALSE	VRC	1993	2	Negative	NA	NA	Female	white	NA	NA	827	NA	NA	NA	Yes	NA
1993-16012	DiaSorin	HSV-2	Positive	4.1900000000000004	Index	Positive	4.19	NA	FALSE	VRC	1993	2	Positive	NA	NA	Female	white	NA	NA	827	NA	NA	NA	Yes	NA
1993-16012	BioRad	HSV-1	Equivocal	0.9	AI	Equivocal	1	initial	FALSE	VRC	1993	2	Negative	NA	NA	Female	white	NA	NA	827	NA	NA	NA	Yes	NA
1993-16012	BioRad	HSV-2	Positive	> 8.0	AI	Positive	8.1	initial	TRUE	VRC	1993	2	Positive	NA	NA	Female	white	NA	NA	827	NA	NA	NA	Yes	NA
1993-15995	Roche	HSV-1	Negative	0.033	COI	Negative	0.033	NA	FALSE	VRC	1993	2	Negative	NA	NA	Female	white	NA	NA	2166	NA	NA	NA	Yes	NA
1993-15995	Roche	HSV-2	Positive	19.49	COI	Positive	19.49	NA	FALSE	VRC	1993	2	Positive	NA	NA	Female	white	NA	NA	2166	NA	NA	NA	Yes	NA
1993-15995	DiaSorin	HSV-1	Negative	0.495	Index	Negative	0.495	NA	FALSE	VRC	1993	2	Negative	NA	NA	Female	white	NA	NA	2166	NA	NA	NA	Yes	NA
1993-15995	DiaSorin	HSV-2	Positive	4.8600000000000003	Index	Positive	4.86	NA	FALSE	VRC	1993	2	Positive	NA	NA	Female	white	NA	NA	2166	NA	NA	NA	Yes	NA
1993-15995	BioRad	HSV-2	Positive	> 8.0	AI	Positive	8.1	NA	TRUE	VRC	1993	2	Positive	NA	NA	Female	white	NA	NA	2166	NA	NA	NA	Yes	NA
1993-15995	BioRad	HSV-1	Negative	< 0.2	AI	Negative	0.1	NA	TRUE	VRC	1993	2	Negative	NA	NA	Female	white	NA	NA	2166	NA	NA	NA	Yes	NA
1993-15730	Roche	HSV-1	Negative	0.03	COI	Negative	0.03	NA	FALSE	VRC	1993	2	Negative	NA	NA	Male	white	NA	NA	3259	NA	NA	NA	Yes	NA
1993-15730	Roche	HSV-2	Positive	138	COI	Positive	138	NA	FALSE	VRC	1993	2	Positive	NA	NA	Male	white	NA	NA	3259	NA	NA	NA	Yes	NA
1993-15730	DiaSorin	HSV-1	Negative	0.85099999999999998	Index	Negative	0.851	RPT	FALSE	VRC	1993	2	Negative	NA	NA	Male	white	NA	NA	3259	NA	NA	NA	Yes	NA
1993-15730	DiaSorin	HSV-1	Equivocal	0.91	Index	Negative	0.857	initial	FALSE	VRC	1993	2	Negative	NA	NA	Male	white	NA	NA	3259	NA	NA	NA	Yes	NA
1993-15730	DiaSorin	HSV-1	Negative	0.88200000000000001	Index	Negative	0.882	RPT	FALSE	VRC	1993	2	Negative	NA	NA	Male	white	NA	NA	3259	NA	NA	NA	Yes	NA
1993-15730	DiaSorin	HSV-1	Negative	0.85699999999999998	Index	Negative	0.857	RPT	FALSE	VRC	1993	2	Negative	NA	NA	Male	white	NA	NA	3259	NA	NA	NA	Yes	NA
1993-15730	DiaSorin	HSV-1	Negative	0.85199999999999998	Index	Negative	0.852	RPT	FALSE	VRC	1993	2	Negative	NA	NA	Male	white	NA	NA	3259	NA	NA	NA	Yes	NA
1993-15730	DiaSorin	HSV-2	Positive	19.7	Index	Positive	19.7	NA	FALSE	VRC	1993	2	Positive	NA	NA	Male	white	NA	NA	3259	NA	NA	NA	Yes	NA
1993-15730	BioRad	HSV-1	Negative	0.2	AI	Negative	0.2	NA	FALSE	VRC	1993	2	Negative	NA	NA	Male	white	NA	NA	3259	NA	NA	NA	Yes	NA
1993-15730	BioRad	HSV-2	Positive	> 8.0	AI	Positive	8.1	NA	TRUE	VRC	1993	2	Positive	NA	NA	Male	white	NA	NA	3259	NA	NA	NA	Yes	NA
1993-15728	Roche	HSV-1	Negative	0.029	COI	Negative	0.029	NA	FALSE	VRC	1993	2	Negative	NA	NA	Female	white	NA	NA	5439	NA	NA	NA	Yes	NA
1993-15728	Roche	HSV-2	Positive	144.8	COI	Positive	144.8	NA	FALSE	VRC	1993	2	Positive	NA	NA	Female	white	NA	NA	5439	NA	NA	NA	Yes	NA
1993-15728	DiaSorin	HSV-1	Negative	0.32300000000000001	Index	Negative	0.323	NA	FALSE	VRC	1993	2	Negative	NA	NA	Female	white	NA	NA	5439	NA	NA	NA	Yes	NA
1993-15728	DiaSorin	HSV-2	Positive	17	Index	Positive	17	NA	FALSE	VRC	1993	2	Positive	NA	NA	Female	white	NA	NA	5439	NA	NA	NA	Yes	NA
1993-15725	Roche	HSV-1	Negative	0.032	COI	Negative	0.032	NA	FALSE	VRC	1993	2	Negative	NA	NA	Male	white	NA	NA	1626	NA	NA	NA	Yes	NA
1993-15725	Roche	HSV-2	Positive	29.79	COI	Positive	29.79	NA	FALSE	VRC	1993	2	Positive	NA	NA	Male	white	NA	NA	1626	NA	NA	NA	Yes	NA
1993-15725	DiaSorin	HSV-1	Negative	0.14599999999999999	Index	Negative	0.146	NA	FALSE	VRC	1993	2	Negative	NA	NA	Male	white	NA	NA	1626	NA	NA	NA	Yes	NA
1993-15725	DiaSorin	HSV-2	Positive	10.4	Index	Positive	10.4	NA	FALSE	VRC	1993	2	Positive	NA	NA	Male	white	NA	NA	1626	NA	NA	NA	Yes	NA
1993-15725	BioRad	HSV-2	Positive	> 8.0	AI	Positive	8.1	NA	TRUE	VRC	1993	2	Positive	NA	NA	Male	white	NA	NA	1626	NA	NA	NA	Yes	NA
1993-15725	BioRad	HSV-1	Negative	< 0.2	AI	Negative	0.1	NA	TRUE	VRC	1993	2	Negative	NA	NA	Male	white	NA	NA	1626	NA	NA	NA	Yes	NA
1993-15723	Roche	HSV-1	Negative	0.031	COI	Negative	0.031	NA	FALSE	VRC	1993	2	Negative	NA	NA	Female	white	NA	NA	667	NA	NA	NA	Yes	NA
1993-15723	Roche	HSV-2	Positive	53.34	COI	Positive	53.34	NA	FALSE	VRC	1993	2	Positive	NA	NA	Female	white	NA	NA	667	NA	NA	NA	Yes	NA
1993-15723	DiaSorin	HSV-1	Negative	0.53	Index	Negative	0.53	NA	FALSE	VRC	1993	2	Negative	NA	NA	Female	white	NA	NA	667	NA	NA	NA	Yes	NA
1993-15723	DiaSorin	HSV-2	Positive	8.67	Index	Positive	8.67	NA	FALSE	VRC	1993	2	Positive	NA	NA	Female	white	NA	NA	667	NA	NA	NA	Yes	NA
1993-15723	BioRad	HSV-2	Positive	> 8.0	AI	Positive	8.1	NA	TRUE	VRC	1993	2	Positive	NA	NA	Female	white	NA	NA	667	NA	NA	NA	Yes	NA
1993-15723	BioRad	HSV-1	Negative	< 0.2	AI	Negative	0.1	NA	TRUE	VRC	1993	2	Negative	NA	NA	Female	white	NA	NA	667	NA	NA	NA	Yes	NA
1993-15608	Roche	HSV-1	Negative	0.367	COI	Negative	0.367	NA	FALSE	VRC	1993	3	Positive	NA	NA	Female	white	NA	NA	5052	29.2	NA	NA	Yes	NA
1993-15608	Roche	HSV-2	Positive	36.21	COI	Positive	36.21	NA	FALSE	VRC	1993	3	Positive	NA	NA	Female	white	NA	NA	5052	29.2	NA	NA	Yes	NA
1993-15608	DiaSorin	HSV-1	Positive	2.63	Index	Positive	2.63	NA	FALSE	VRC	1993	3	Positive	NA	NA	Female	white	NA	NA	5052	29.2	NA	NA	Yes	NA
1993-15608	DiaSorin	HSV-2	Positive	12.8	Index	Positive	12.8	NA	FALSE	VRC	1993	3	Positive	NA	NA	Female	white	NA	NA	5052	29.2	NA	NA	Yes	NA
1993-15608	BioRad	HSV-1	Negative	0.4	AI	Negative	0.4	NA	FALSE	VRC	1993	3	Positive	NA	NA	Female	white	NA	NA	5052	29.2	NA	NA	Yes	NA
1993-15608	BioRad	HSV-2	Positive	> 8.0	AI	Positive	8.1	NA	TRUE	VRC	1993	3	Positive	NA	NA	Female	white	NA	NA	5052	29.2	NA	NA	Yes	NA
1993-15372	Roche	HSV-1	Negative	0.032	COI	Negative	0.032	NA	FALSE	VRC	1993	2	Negative	NA	NA	Male	white	NA	NA	8851	37.2	Yes	NA	Yes	NA
1993-15372	Roche	HSV-2	Positive	123	COI	Positive	123	NA	FALSE	VRC	1993	2	Positive	NA	NA	Male	white	NA	NA	8851	37.2	Yes	NA	Yes	NA
1993-15372	DiaSorin	HSV-1	Equivocal	1.05	Index	Positive	1.46	initial	FALSE	VRC	1993	2	Negative	NA	NA	Male	white	NA	NA	8851	37.2	Yes	NA	Yes	NA
1993-15372	DiaSorin	HSV-1	Equivocal	1.07	Index	Equivocal	1.07	RPT	FALSE	VRC	1993	2	Negative	NA	NA	Male	white	NA	NA	8851	37.2	Yes	NA	Yes	NA
1993-15372	DiaSorin	HSV-1	Positive	1.46	Index	Positive	1.46	RPT	FALSE	VRC	1993	2	Negative	NA	NA	Male	white	NA	NA	8851	37.2	Yes	NA	Yes	NA
1993-15372	DiaSorin	HSV-1	Positive	1.48	Index	Positive	1.48	RPT	FALSE	VRC	1993	2	Negative	NA	NA	Male	white	NA	NA	8851	37.2	Yes	NA	Yes	NA
1993-15372	DiaSorin	HSV-1	Positive	1.53	Index	Positive	1.53	RPT	FALSE	VRC	1993	2	Negative	NA	NA	Male	white	NA	NA	8851	37.2	Yes	NA	Yes	NA
1993-15372	DiaSorin	HSV-2	Positive	22.5	Index	Positive	22.5	NA	FALSE	VRC	1993	2	Positive	NA	NA	Male	white	NA	NA	8851	37.2	Yes	NA	Yes	NA
1993-15372	BioRad	HSV-1	Negative	0.2	AI	Negative	0.2	NA	FALSE	VRC	1993	2	Negative	NA	NA	Male	white	NA	NA	8851	37.2	Yes	NA	Yes	NA
1993-15372	BioRad	HSV-2	Positive	> 8.0	AI	Positive	8.1	NA	TRUE	VRC	1993	2	Positive	NA	NA	Male	white	NA	NA	8851	37.2	Yes	NA	Yes	NA
1993-15274	Roche	HSV-1	Positive	19.28	COI	Positive	19.28	NA	FALSE	VRC	1993	3	Positive	NA	NA	Male	white	NA	NA	3144	NA	NA	NA	Yes	NA
1993-15274	Roche	HSV-2	Positive	11.06	COI	Positive	11.06	NA	FALSE	VRC	1993	3	Positive	NA	NA	Male	white	NA	NA	3144	NA	NA	NA	Yes	NA
1993-15274	DiaSorin	HSV-1	Positive	37.6	Index	Positive	37.6	NA	FALSE	VRC	1993	3	Positive	NA	NA	Male	white	NA	NA	3144	NA	NA	NA	Yes	NA
1993-15274	DiaSorin	HSV-2	Positive	4.38	Index	Positive	4.38	NA	FALSE	VRC	1993	3	Positive	NA	NA	Male	white	NA	NA	3144	NA	NA	NA	Yes	NA
1993-15274	BioRad	HSV-2	Positive	4.1	AI	Positive	4.1	NA	FALSE	VRC	1993	3	Positive	NA	NA	Male	white	NA	NA	3144	NA	NA	NA	Yes	NA
1993-15274	BioRad	HSV-1	Positive	> 8.0	AI	Positive	8.1	NA	TRUE	VRC	1993	3	Positive	NA	NA	Male	white	NA	NA	3144	NA	NA	NA	Yes	NA
1993-15268	Roche	HSV-1	Negative	0.033	COI	Negative	0.033	NA	FALSE	VRC	1993	3	Positive	NA	NA	Female	white	NA	NA	10020	NA	NA	NA	Yes	NA
1993-15268	Roche	HSV-2	Positive	130.4	COI	Positive	130.4	NA	FALSE	VRC	1993	3	Positive	NA	NA	Female	white	NA	NA	10020	NA	NA	NA	Yes	NA
1993-15268	DiaSorin	HSV-1	Negative	0.189	Index	Negative	0.189	NA	FALSE	VRC	1993	3	Positive	NA	NA	Female	white	NA	NA	10020	NA	NA	NA	Yes	NA
1993-15268	DiaSorin	HSV-2	Positive	16.8	Index	Positive	16.8	NA	FALSE	VRC	1993	3	Positive	NA	NA	Female	white	NA	NA	10020	NA	NA	NA	Yes	NA
1993-15268	BioRad	HSV-2	Positive	> 8.0	AI	Positive	8.1	NA	TRUE	VRC	1993	3	Positive	NA	NA	Female	white	NA	NA	10020	NA	NA	NA	Yes	NA
1993-15268	BioRad	HSV-1	Negative	< 0.2	AI	Negative	0.1	NA	TRUE	VRC	1993	3	Positive	NA	NA	Female	white	NA	NA	10020	NA	NA	NA	Yes	NA
1993-15092	Roche	HSV-1	Negative	0.03	COI	Negative	0.03	NA	FALSE	VRC	1993	2	Negative	NA	NA	Male	white	NA	NA	3806	22.2	Yes	NA	Yes	NA
1993-15092	Roche	HSV-2	Positive	39.92	COI	Positive	39.92	NA	FALSE	VRC	1993	2	Positive	NA	NA	Male	white	NA	NA	3806	22.2	Yes	NA	Yes	NA
1993-15092	DiaSorin	HSV-1	Negative	0.23	Index	Negative	0.23	NA	FALSE	VRC	1993	2	Negative	NA	NA	Male	white	NA	NA	3806	22.2	Yes	NA	Yes	NA
1993-15092	DiaSorin	HSV-2	Positive	4.62	Index	Positive	4.62	NA	FALSE	VRC	1993	2	Positive	NA	NA	Male	white	NA	NA	3806	22.2	Yes	NA	Yes	NA
1993-15092	BioRad	HSV-1	Negative	0.2	AI	Negative	0.2	NA	FALSE	VRC	1993	2	Negative	NA	NA	Male	white	NA	NA	3806	22.2	Yes	NA	Yes	NA
1993-15092	BioRad	HSV-2	Positive	> 8.0	AI	Positive	8.1	NA	TRUE	VRC	1993	2	Positive	NA	NA	Male	white	NA	NA	3806	22.2	Yes	NA	Yes	NA
1993-15008	Roche	HSV-1	Negative	0.032	COI	Negative	0.032	NA	FALSE	VRC	1993	2	Negative	NA	NA	Female	white	NA	NA	NA	NA	NA	NA	Yes	NA
1993-15008	Roche	HSV-2	Positive	23.32	COI	Positive	23.32	NA	FALSE	VRC	1993	2	Positive	NA	NA	Female	white	NA	NA	NA	NA	NA	NA	Yes	NA
1993-15008	DiaSorin	HSV-1	Negative	0.72199999999999998	Index	Negative	0.722	NA	FALSE	VRC	1993	2	Negative	NA	NA	Female	white	NA	NA	NA	NA	NA	NA	Yes	NA
1993-15008	DiaSorin	HSV-2	Positive	7.03	Index	Positive	7.03	NA	FALSE	VRC	1993	2	Positive	NA	NA	Female	white	NA	NA	NA	NA	NA	NA	Yes	NA
1993-15008	BioRad	HSV-2	Positive	4.6	AI	Positive	4.6	NA	FALSE	VRC	1993	2	Positive	NA	NA	Female	white	NA	NA	NA	NA	NA	NA	Yes	NA
1993-15008	BioRad	HSV-1	Negative	< 0.2	AI	Negative	0.1	NA	TRUE	VRC	1993	2	Negative	NA	NA	Female	white	NA	NA	NA	NA	NA	NA	Yes	NA
1993-14390	Roche	HSV-1	Negative	0.032	COI	Negative	0.032	NA	FALSE	VRC	1993	2	Negative	NA	NA	Female	white	NA	NA	4759	NA	NA	NA	Yes	NA
1993-14390	Roche	HSV-2	Positive	94.87	COI	Positive	94.87	NA	FALSE	VRC	1993	2	Positive	NA	NA	Female	white	NA	NA	4759	NA	NA	NA	Yes	NA
1993-14390	DiaSorin	HSV-1	Negative	0.26100000000000001	Index	Negative	0.261	NA	FALSE	VRC	1993	2	Negative	NA	NA	Female	white	NA	NA	4759	NA	NA	NA	Yes	NA
1993-14390	DiaSorin	HSV-2	Positive	17.8	Index	Positive	17.8	NA	FALSE	VRC	1993	2	Positive	NA	NA	Female	white	NA	NA	4759	NA	NA	NA	Yes	NA
1993-14390	BioRad	HSV-1	Negative	0.3	AI	Negative	0.3	NA	FALSE	VRC	1993	2	Negative	NA	NA	Female	white	NA	NA	4759	NA	NA	NA	Yes	NA
1993-14390	BioRad	HSV-2	Positive	> 8.0	AI	Positive	8.1	NA	TRUE	VRC	1993	2	Positive	NA	NA	Female	white	NA	NA	4759	NA	NA	NA	Yes	NA
1993-14336	Roche	HSV-1	Positive	1.01	COI	Positive	1.01	NA	FALSE	VRC	1993	3	Positive	NA	NA	Male	white	NA	NA	3049	17.9	NA	NA	Yes	NA
1993-14336	Roche	HSV-2	Positive	138.4	COI	Positive	138.4	NA	FALSE	VRC	1993	3	Positive	NA	NA	Male	white	NA	NA	3049	17.9	NA	NA	Yes	NA
1993-14336	DiaSorin	HSV-1	Positive	35.299999999999997	Index	Positive	35.3	NA	FALSE	VRC	1993	3	Positive	NA	NA	Male	white	NA	NA	3049	17.9	NA	NA	Yes	NA
1993-14336	DiaSorin	HSV-2	Positive	14.8	Index	Positive	14.8	NA	FALSE	VRC	1993	3	Positive	NA	NA	Male	white	NA	NA	3049	17.9	NA	NA	Yes	NA
1993-14336	BioRad	HSV-1	Positive	5.2	AI	Positive	5.2	NA	FALSE	VRC	1993	3	Positive	NA	NA	Male	white	NA	NA	3049	17.9	NA	NA	Yes	NA
1993-14336	BioRad	HSV-2	Positive	> 8.0	AI	Positive	8.1	NA	TRUE	VRC	1993	3	Positive	NA	NA	Male	white	NA	NA	3049	17.9	NA	NA	Yes	NA
1993-14334	Roche	HSV-1	Negative	0.097	COI	Negative	0.097	NA	FALSE	VRC	1993	3	Positive	NA	NA	Female	white	NA	NA	1588	38	Yes	NA	Yes	NA
1993-14334	Roche	HSV-2	Positive	28.35	COI	Positive	28.35	NA	FALSE	VRC	1993	3	Positive	NA	NA	Female	white	NA	NA	1588	38	Yes	NA	Yes	NA
1993-14334	DiaSorin	HSV-1	Negative	0.60699999999999998	Index	Negative	0.607	NA	FALSE	VRC	1993	3	Positive	NA	NA	Female	white	NA	NA	1588	38	Yes	NA	Yes	NA
1993-14334	DiaSorin	HSV-2	Positive	3.27	Index	Positive	3.27	NA	FALSE	VRC	1993	3	Positive	NA	NA	Female	white	NA	NA	1588	38	Yes	NA	Yes	NA
1993-14334	BioRad	HSV-1	Negative	0.2	AI	Negative	0.2	NA	FALSE	VRC	1993	3	Positive	NA	NA	Female	white	NA	NA	1588	38	Yes	NA	Yes	NA
1993-14334	BioRad	HSV-2	Positive	> 8.0	AI	Positive	8.1	NA	TRUE	VRC	1993	3	Positive	NA	NA	Female	white	NA	NA	1588	38	Yes	NA	Yes	NA
1993-14226	Roche	HSV-1	Negative	0.03	COI	Negative	0.03	NA	FALSE	VRC	1993	2	Negative	NA	NA	Female	white	NA	NA	2242	NA	NA	NA	Yes	NA
1993-14226	Roche	HSV-2	Positive	60.3	COI	Positive	60.3	NA	FALSE	VRC	1993	2	Positive	NA	NA	Female	white	NA	NA	2242	NA	NA	NA	Yes	NA
1993-14226	DiaSorin	HSV-1	Negative	0.13100000000000001	Index	Negative	0.131	NA	FALSE	VRC	1993	2	Negative	NA	NA	Female	white	NA	NA	2242	NA	NA	NA	Yes	NA
1993-14226	DiaSorin	HSV-2	Positive	16.100000000000001	Index	Positive	16.1	NA	FALSE	VRC	1993	2	Positive	NA	NA	Female	white	NA	NA	2242	NA	NA	NA	Yes	NA
1993-14226	BioRad	HSV-1	Negative	0.2	AI	Negative	0.2	NA	FALSE	VRC	1993	2	Negative	NA	NA	Female	white	NA	NA	2242	NA	NA	NA	Yes	NA
1993-14226	BioRad	HSV-2	Positive	> 8.0	AI	Positive	8.1	NA	TRUE	VRC	1993	2	Positive	NA	NA	Female	white	NA	NA	2242	NA	NA	NA	Yes	NA
1993-14090	Roche	HSV-1	Negative	0.031	COI	Negative	0.031	NA	FALSE	VRC	1993	2	Negative	NA	NA	Female	white	NA	NA	991	NA	NA	NA	Yes	NA
1993-14090	Roche	HSV-2	Positive	31.57	COI	Positive	31.57	NA	FALSE	VRC	1993	2	Positive	NA	NA	Female	white	NA	NA	991	NA	NA	NA	Yes	NA
1993-14090	DiaSorin	HSV-1	Negative	0.42099999999999999	Index	Negative	0.421	NA	FALSE	VRC	1993	2	Negative	NA	NA	Female	white	NA	NA	991	NA	NA	NA	Yes	NA
1993-14090	DiaSorin	HSV-2	Positive	2.08	Index	Positive	2.08	NA	FALSE	VRC	1993	2	Positive	NA	NA	Female	white	NA	NA	991	NA	NA	NA	Yes	NA
1993-14090	BioRad	HSV-2	Positive	6.7	AI	Positive	6.7	NA	FALSE	VRC	1993	2	Positive	NA	NA	Female	white	NA	NA	991	NA	NA	NA	Yes	NA
1993-14090	BioRad	HSV-1	Negative	< 0.2	AI	Negative	0.1	NA	TRUE	VRC	1993	2	Negative	NA	NA	Female	white	NA	NA	991	NA	NA	NA	Yes	NA
1993-14089	Roche	HSV-1	Negative	0.031	COI	Negative	0.031	NA	FALSE	VRC	1993	2	Negative	NA	NA	Female	white	NA	NA	1376	NA	NA	NA	Yes	NA
1993-14089	Roche	HSV-2	Positive	45.96	COI	Positive	45.96	NA	FALSE	VRC	1993	2	Positive	NA	NA	Female	white	NA	NA	1376	NA	NA	NA	Yes	NA
1993-14089	DiaSorin	HSV-1	Negative	<0.0100	Index	Negative	0.009	NA	TRUE	VRC	1993	2	Negative	NA	NA	Female	white	NA	NA	1376	NA	NA	NA	Yes	NA
1993-14089	DiaSorin	HSV-2	Positive	6.5	Index	Positive	6.5	NA	FALSE	VRC	1993	2	Positive	NA	NA	Female	white	NA	NA	1376	NA	NA	NA	Yes	NA
1993-14089	BioRad	HSV-2	Positive	> 8.0	AI	Positive	8.1	NA	TRUE	VRC	1993	2	Positive	NA	NA	Female	white	NA	NA	1376	NA	NA	NA	Yes	NA
1993-14089	BioRad	HSV-1	Negative	< 0.2	AI	Negative	0.1	NA	TRUE	VRC	1993	2	Negative	NA	NA	Female	white	NA	NA	1376	NA	NA	NA	Yes	NA
1993-13852	Roche	HSV-1	Negative	0.03	COI	Negative	0.03	NA	FALSE	VRC	1993	2	Negative	NA	NA	Male	white	NA	NA	970	NA	NA	NA	Yes	NA
1993-13852	Roche	HSV-2	Positive	89.87	COI	Positive	89.87	NA	FALSE	VRC	1993	2	Positive	NA	NA	Male	white	NA	NA	970	NA	NA	NA	Yes	NA
1993-13852	DiaSorin	HSV-1	Negative	0.24399999999999999	Index	Negative	0.244	NA	FALSE	VRC	1993	2	Negative	NA	NA	Male	white	NA	NA	970	NA	NA	NA	Yes	NA
1993-13852	DiaSorin	HSV-2	Positive	12.8	Index	Positive	12.8	NA	FALSE	VRC	1993	2	Positive	NA	NA	Male	white	NA	NA	970	NA	NA	NA	Yes	NA
1993-13852	BioRad	HSV-2	Positive	> 8.0	AI	Positive	8.1	NA	TRUE	VRC	1993	2	Positive	NA	NA	Male	white	NA	NA	970	NA	NA	NA	Yes	NA
1993-13852	BioRad	HSV-1	Negative	< 0.2	AI	Negative	0.1	NA	TRUE	VRC	1993	2	Negative	NA	NA	Male	white	NA	NA	970	NA	NA	NA	Yes	NA
1993-13646	DiaSorin	HSV-1	Negative	3.7900000000000003E-2	Index	Negative	0.0379	NA	FALSE	VRC	1993	2	Negative	NA	NA	Male	white	NA	NA	7780	26.6	NA	NA	Yes	NA
1993-13646	DiaSorin	HSV-2	Positive	9.42	Index	Positive	9.42	NA	FALSE	VRC	1993	2	Positive	NA	NA	Male	white	NA	NA	7780	26.6	NA	NA	Yes	NA
1993-13646	BioRad	HSV-2	Positive	> 8.0	AI	Positive	8.1	NA	TRUE	VRC	1993	2	Positive	NA	NA	Male	white	NA	NA	7780	26.6	NA	NA	Yes	NA
1993-13646	BioRad	HSV-1	Negative	< 0.2	AI	Negative	0.1	NA	TRUE	VRC	1993	2	Negative	NA	NA	Male	white	NA	NA	7780	26.6	NA	NA	Yes	NA
1993-13200	DiaSorin	HSV-1	Negative	0.29299999999999998	Index	Negative	0.293	NA	FALSE	VRC	1993	2	Negative	NA	NA	Female	white	NA	NA	996	NA	NA	NA	Yes	NA
1993-13200	DiaSorin	HSV-2	Positive	7.64	Index	Positive	7.64	NA	FALSE	VRC	1993	2	Positive	NA	NA	Female	white	NA	NA	996	NA	NA	NA	Yes	NA
1993-13200	BioRad	HSV-2	Positive	> 8.0	AI	Positive	8.1	NA	TRUE	VRC	1993	2	Positive	NA	NA	Female	white	NA	NA	996	NA	NA	NA	Yes	NA
1993-13200	BioRad	HSV-1	Negative	< 0.2	AI	Negative	0.1	NA	TRUE	VRC	1993	2	Negative	NA	NA	Female	white	NA	NA	996	NA	NA	NA	Yes	NA
1993-13165	DiaSorin	HSV-1	Positive	53.3	Index	Positive	53.3	NA	FALSE	VRC	1993	3	Positive	NA	NA	Male	white	NA	NA	418	NA	NA	NA	Yes	NA
1993-13165	DiaSorin	HSV-2	Positive	2.75	Index	Positive	2.75	NA	FALSE	VRC	1993	3	Positive	NA	NA	Male	white	NA	NA	418	NA	NA	NA	Yes	NA
1993-13165	BioRad	HSV-1	Positive	> 8.0	AI	Positive	8.1	NA	TRUE	VRC	1993	3	Positive	NA	NA	Male	white	NA	NA	418	NA	NA	NA	Yes	NA
1993-13165	BioRad	HSV-2	Positive	> 8.0	AI	Positive	8.1	NA	TRUE	VRC	1993	3	Positive	NA	NA	Male	white	NA	NA	418	NA	NA	NA	Yes	NA
1993-12727	DiaSorin	HSV-1	Positive	1.72	Index	Positive	1.72	NA	FALSE	VRC	1993	2	Negative	NA	NA	Female	white	NA	NA	5098	NA	NA	NA	Yes	NA
1993-12727	DiaSorin	HSV-2	Positive	4.1900000000000004	Index	Positive	4.19	NA	FALSE	VRC	1993	2	Positive	NA	NA	Female	white	NA	NA	5098	NA	NA	NA	Yes	NA
1993-12727	BioRad	HSV-1	Negative	0.2	AI	Negative	0.2	NA	FALSE	VRC	1993	2	Negative	NA	NA	Female	white	NA	NA	5098	NA	NA	NA	Yes	NA
1993-12727	BioRad	HSV-2	Positive	> 8.0	AI	Positive	8.1	NA	TRUE	VRC	1993	2	Positive	NA	NA	Female	white	NA	NA	5098	NA	NA	NA	Yes	NA
1993-12559	DiaSorin	HSV-1	Positive	6.07	Index	Positive	6.07	NA	FALSE	VRC	1993	3	Positive	NA	NA	Male	white	NA	NA	6993	NA	NA	NA	Yes	NA
1993-12559	DiaSorin	HSV-2	Positive	4.8499999999999996	Index	Positive	4.85	NA	FALSE	VRC	1993	3	Positive	NA	NA	Male	white	NA	NA	6993	NA	NA	NA	Yes	NA
1993-12559	BioRad	HSV-1	Positive	1.9	AI	Positive	1.9	NA	FALSE	VRC	1993	3	Positive	NA	NA	Male	white	NA	NA	6993	NA	NA	NA	Yes	NA
1993-12559	BioRad	HSV-2	Positive	> 8.0	AI	Positive	8.1	NA	TRUE	VRC	1993	3	Positive	NA	NA	Male	white	NA	NA	6993	NA	NA	NA	Yes	NA
1993-12211	DiaSorin	HSV-1	Negative	0.183	Index	Negative	0.183	NA	FALSE	VRC	1993	2	Negative	NA	NA	Male	white	NA	NA	3752	30	NA	NA	Yes	NA
1993-12211	DiaSorin	HSV-2	Positive	12.8	Index	Positive	12.8	NA	FALSE	VRC	1993	2	Positive	NA	NA	Male	white	NA	NA	3752	30	NA	NA	Yes	NA
1993-12211	BioRad	HSV-2	Positive	7.8	AI	Positive	7.8	NA	FALSE	VRC	1993	2	Positive	NA	NA	Male	white	NA	NA	3752	30	NA	NA	Yes	NA
1993-12211	BioRad	HSV-1	Negative	0.2	AI	Negative	0.2	NA	FALSE	VRC	1993	2	Negative	NA	NA	Male	white	NA	NA	3752	30	NA	NA	Yes	NA
1993-12178	DiaSorin	HSV-1	Negative	0.38900000000000001	Index	Negative	0.389	NA	FALSE	VRC	1993	2	Negative	NA	NA	Female	white	NA	NA	1224	72.2	Yes	NA	Yes	NA
1993-12178	DiaSorin	HSV-2	Positive	6.76	Index	Positive	6.76	NA	FALSE	VRC	1993	2	Positive	NA	NA	Female	white	NA	NA	1224	72.2	Yes	NA	Yes	NA
1993-12178	BioRad	HSV-2	Positive	> 8.0	AI	Positive	8.1	NA	TRUE	VRC	1993	2	Positive	NA	NA	Female	white	NA	NA	1224	72.2	Yes	NA	Yes	NA
1993-12178	BioRad	HSV-1	Negative	< 0.2	AI	Negative	0.1	NA	TRUE	VRC	1993	2	Negative	NA	NA	Female	white	NA	NA	1224	72.2	Yes	NA	Yes	NA
1993-12092	DiaSorin	HSV-1	Negative	5.4600000000000003E-2	Index	Negative	0.0546	NA	FALSE	VRC	1993	2	Negative	NA	NA	Male	white	NA	NA	3777	NA	NA	NA	Yes	NA
1993-12092	DiaSorin	HSV-2	Positive	8.82	Index	Positive	8.82	NA	FALSE	VRC	1993	2	Positive	NA	NA	Male	white	NA	NA	3777	NA	NA	NA	Yes	NA
1993-12092	BioRad	HSV-2	Positive	> 8.0	AI	Positive	8.1	NA	TRUE	VRC	1993	2	Positive	NA	NA	Male	white	NA	NA	3777	NA	NA	NA	Yes	NA
1993-12092	BioRad	HSV-1	Negative	< 0.2	AI	Negative	0.1	NA	TRUE	VRC	1993	2	Negative	NA	NA	Male	white	NA	NA	3777	NA	NA	NA	Yes	NA
1993-12020	DiaSorin	HSV-1	Positive	1.52	Index	Positive	1.52	NA	FALSE	VRC	1993	3	Positive	NA	NA	Female	white	NA	NA	4093	NA	NA	NA	Yes	NA
1993-12020	DiaSorin	HSV-2	Positive	>23.6	Index	Positive	23.7	NA	TRUE	VRC	1993	3	Positive	NA	NA	Female	white	NA	NA	4093	NA	NA	NA	Yes	NA
1993-12020	BioRad	HSV-1	Negative	0.4	AI	Negative	0.4	NA	FALSE	VRC	1993	3	Positive	NA	NA	Female	white	NA	NA	4093	NA	NA	NA	Yes	NA
1993-12020	BioRad	HSV-2	Positive	> 8.0	AI	Positive	8.1	NA	TRUE	VRC	1993	3	Positive	NA	NA	Female	white	NA	NA	4093	NA	NA	NA	Yes	NA
1993-11929	DiaSorin	HSV-1	Positive	4.62	Index	Positive	4.62	NA	FALSE	VRC	1993	2	Negative	NA	NA	Male	white	NA	NA	4092	NA	NA	NA	Yes	NA
1993-11929	DiaSorin	HSV-2	Positive	14.7	Index	Positive	14.7	NA	FALSE	VRC	1993	2	Positive	NA	NA	Male	white	NA	NA	4092	NA	NA	NA	Yes	NA
1993-10775	Roche	HSV-1	Negative	0.033	COI	Negative	0.033	NA	FALSE	VRC	1993	2	Negative	NA	NA	Male	white	NA	NA	4444	20.3	NA	NA	Yes	NA
1993-10775	Roche	HSV-2	Positive	13.34	COI	Positive	13.34	NA	FALSE	VRC	1993	2	Positive	NA	NA	Male	white	NA	NA	4444	20.3	NA	NA	Yes	NA
1993-10775	DiaSorin	HSV-1	Negative	0.46100000000000002	Index	Negative	0.461	NA	FALSE	VRC	1993	2	Negative	NA	NA	Male	white	NA	NA	4444	20.3	NA	NA	Yes	NA
1993-10775	DiaSorin	HSV-2	Positive	16.899999999999999	Index	Positive	16.9	NA	FALSE	VRC	1993	2	Positive	NA	NA	Male	white	NA	NA	4444	20.3	NA	NA	Yes	NA
1993-10775	BioRad	HSV-2	Positive	7.4	AI	Positive	7.4	NA	FALSE	VRC	1993	2	Positive	NA	NA	Male	white	NA	NA	4444	20.3	NA	NA	Yes	NA
1993-10775	BioRad	HSV-1	Negative	< 0.2	AI	Negative	0.1	NA	TRUE	VRC	1993	2	Negative	NA	NA	Male	white	NA	NA	4444	20.3	NA	NA	Yes	NA
1993-10700	Roche	HSV-1	Negative	0.031	COI	Negative	0.031	NA	FALSE	VRC	1993	2	Negative	NA	NA	Female	white	NA	NA	3347	NA	NA	NA	Yes	NA
1993-10700	Roche	HSV-2	Positive	10.12	COI	Positive	10.12	NA	FALSE	VRC	1993	2	Positive	NA	NA	Female	white	NA	NA	3347	NA	NA	NA	Yes	NA
1993-10700	DiaSorin	HSV-1	Negative	0.12	Index	Negative	0.12	NA	FALSE	VRC	1993	2	Negative	NA	NA	Female	white	NA	NA	3347	NA	NA	NA	Yes	NA
1993-10700	DiaSorin	HSV-2	Positive	8.2799999999999994	Index	Positive	8.28	NA	FALSE	VRC	1993	2	Positive	NA	NA	Female	white	NA	NA	3347	NA	NA	NA	Yes	NA
1993-10700	BioRad	HSV-2	Positive	> 8.0	AI	Positive	8.1	NA	TRUE	VRC	1993	2	Positive	NA	NA	Female	white	NA	NA	3347	NA	NA	NA	Yes	NA
1993-10700	BioRad	HSV-1	Negative	< 0.2	AI	Negative	0.1	NA	TRUE	VRC	1993	2	Negative	NA	NA	Female	white	NA	NA	3347	NA	NA	NA	Yes	NA
1993-10699	Roche	HSV-1	Negative	0.031	COI	Negative	0.031	NA	FALSE	VRC	1993	2	Negative	NA	NA	Female	white	NA	NA	1212	NA	NA	NA	Yes	NA
1993-10699	Roche	HSV-2	Negative	0.412	COI	Negative	0.412	NA	FALSE	VRC	1993	2	Positive	NA	NA	Female	white	NA	NA	1212	NA	NA	NA	Yes	NA
1993-10699	DiaSorin	HSV-1	Negative	0.32700000000000001	Index	Negative	0.327	NA	FALSE	VRC	1993	2	Negative	NA	NA	Female	white	NA	NA	1212	NA	NA	NA	Yes	NA
1993-10699	DiaSorin	HSV-2	Positive	3.92	Index	Positive	3.92	NA	FALSE	VRC	1993	2	Positive	NA	NA	Female	white	NA	NA	1212	NA	NA	NA	Yes	NA
1993-10699	BioRad	HSV-2	Positive	6.9	AI	Positive	6.9	NA	FALSE	VRC	1993	2	Positive	NA	NA	Female	white	NA	NA	1212	NA	NA	NA	Yes	NA
1993-10699	BioRad	HSV-1	Negative	< 0.2	AI	Negative	0.1	NA	TRUE	VRC	1993	2	Negative	NA	NA	Female	white	NA	NA	1212	NA	NA	NA	Yes	NA
1993-10345	Roche	HSV-1	Positive	9.5	COI	Positive	9.5	NA	FALSE	VRC	1993	3	Positive	NA	NA	Female	white	NA	NA	1881	NA	NA	NA	Yes	NA
1993-10345	Roche	HSV-2	Positive	12.77	COI	Positive	12.77	NA	FALSE	VRC	1993	3	Positive	NA	NA	Female	white	NA	NA	1881	NA	NA	NA	Yes	NA
1993-10345	DiaSorin	HSV-1	Positive	31.3	Index	Positive	31.3	NA	FALSE	VRC	1993	3	Positive	NA	NA	Female	white	NA	NA	1881	NA	NA	NA	Yes	NA
1993-10345	DiaSorin	HSV-2	Positive	1.46	Index	Positive	1.46	NA	FALSE	VRC	1993	3	Positive	NA	NA	Female	white	NA	NA	1881	NA	NA	NA	Yes	NA
1993-10345	BioRad	HSV-2	Positive	7.3	AI	Positive	7.3	NA	FALSE	VRC	1993	3	Positive	NA	NA	Female	white	NA	NA	1881	NA	NA	NA	Yes	NA
1993-10345	BioRad	HSV-1	Positive	> 8.0	AI	Positive	8.1	NA	TRUE	VRC	1993	3	Positive	NA	NA	Female	white	NA	NA	1881	NA	NA	NA	Yes	NA
1993-10332	Roche	HSV-1	Negative	0.171	COI	Negative	0.171	NA	FALSE	VRC	1993	3	Positive	NA	NA	Female	white	NA	NA	2975	NA	NA	NA	Yes	NA
1993-10332	Roche	HSV-2	Positive	16.14	COI	Positive	16.14	NA	FALSE	VRC	1993	3	Positive	NA	NA	Female	white	NA	NA	2975	NA	NA	NA	Yes	NA
1993-10332	DiaSorin	HSV-1	Negative	0.65600000000000003	Index	Negative	0.656	NA	FALSE	VRC	1993	3	Positive	NA	NA	Female	white	NA	NA	2975	NA	NA	NA	Yes	NA
1993-10332	DiaSorin	HSV-2	Positive	1.1599999999999999	Index	Positive	1.16	NA	FALSE	VRC	1993	3	Positive	NA	NA	Female	white	NA	NA	2975	NA	NA	NA	Yes	NA
1993-10332	BioRad	HSV-2	Positive	7.7	AI	Positive	7.7	NA	FALSE	VRC	1993	3	Positive	NA	NA	Female	white	NA	NA	2975	NA	NA	NA	Yes	NA
1993-10332	BioRad	HSV-1	Negative	0.4	AI	Negative	0.4	NA	FALSE	VRC	1993	3	Positive	NA	NA	Female	white	NA	NA	2975	NA	NA	NA	Yes	NA
1993-10330	Roche	HSV-1	Negative	0.031	COI	Negative	0.031	NA	FALSE	VRC	1993	2	Negative	NA	NA	Male	white	NA	NA	1876	NA	NA	NA	Yes	NA
1993-10330	Roche	HSV-2	Positive	84.24	COI	Positive	84.24	NA	FALSE	VRC	1993	2	Positive	NA	NA	Male	white	NA	NA	1876	NA	NA	NA	Yes	NA
1993-10330	DiaSorin	HSV-1	Negative	0.16300000000000001	Index	Negative	0.163	NA	FALSE	VRC	1993	2	Negative	NA	NA	Male	white	NA	NA	1876	NA	NA	NA	Yes	NA
1993-10330	DiaSorin	HSV-2	Positive	17.399999999999999	Index	Positive	17.4	NA	FALSE	VRC	1993	2	Positive	NA	NA	Male	white	NA	NA	1876	NA	NA	NA	Yes	NA
1993-10330	BioRad	HSV-2	Positive	> 8.0	AI	Positive	8.1	NA	TRUE	VRC	1993	2	Positive	NA	NA	Male	white	NA	NA	1876	NA	NA	NA	Yes	NA
1993-10330	BioRad	HSV-1	Negative	< 0.2	AI	Negative	0.1	NA	TRUE	VRC	1993	2	Negative	NA	NA	Male	white	NA	NA	1876	NA	NA	NA	Yes	NA
1993-10235	Roche	HSV-1	Positive	2.42	COI	Positive	2.42	NA	FALSE	VRC	1993	3	Positive	NA	NA	Female	white	NA	NA	1967	NA	NA	NA	Yes	NA
1993-10235	Roche	HSV-2	Positive	1.27	COI	Positive	1.27	NA	FALSE	VRC	1993	3	Positive	NA	NA	Female	white	NA	NA	1967	NA	NA	NA	Yes	NA
1993-10235	DiaSorin	HSV-1	Positive	41.9	Index	Positive	41.9	NA	FALSE	VRC	1993	3	Positive	NA	NA	Female	white	NA	NA	1967	NA	NA	NA	Yes	NA
1993-10235	DiaSorin	HSV-2	Positive	2.69	Index	Positive	2.69	NA	FALSE	VRC	1993	3	Positive	NA	NA	Female	white	NA	NA	1967	NA	NA	NA	Yes	NA
1993-10235	BioRad	HSV-1	Positive	7.5	AI	Positive	7.5	NA	FALSE	VRC	1993	3	Positive	NA	NA	Female	white	NA	NA	1967	NA	NA	NA	Yes	NA
1993-10235	BioRad	HSV-2	Positive	3.2	AI	Positive	3.2	NA	FALSE	VRC	1993	3	Positive	NA	NA	Female	white	NA	NA	1967	NA	NA	NA	Yes	NA
1993-10152	Roche	HSV-1	Negative	0.032	COI	Negative	0.032	NA	FALSE	VRC	1993	2	Negative	NA	NA	Female	white	NA	NA	2239	NA	NA	NA	Yes	NA
1993-10152	Roche	HSV-2	Positive	70.72	COI	Positive	70.72	NA	FALSE	VRC	1993	2	Positive	NA	NA	Female	white	NA	NA	2239	NA	NA	NA	Yes	NA
1993-10152	DiaSorin	HSV-1	Negative	0.184	Index	Negative	0.184	NA	FALSE	VRC	1993	2	Negative	NA	NA	Female	white	NA	NA	2239	NA	NA	NA	Yes	NA
1993-10152	DiaSorin	HSV-2	Positive	22.7	Index	Positive	22.7	NA	FALSE	VRC	1993	2	Positive	NA	NA	Female	white	NA	NA	2239	NA	NA	NA	Yes	NA
1993-10152	BioRad	HSV-2	Positive	> 8.0	AI	Positive	8.1	NA	TRUE	VRC	1993	2	Positive	NA	NA	Female	white	NA	NA	2239	NA	NA	NA	Yes	NA
1993-10152	BioRad	HSV-1	Negative	< 0.2	AI	Negative	0.1	NA	TRUE	VRC	1993	2	Negative	NA	NA	Female	white	NA	NA	2239	NA	NA	NA	Yes	NA
1993-10147	Roche	HSV-1	Negative	0.033	COI	Negative	0.033	NA	FALSE	VRC	1993	2	Negative	NA	NA	Female	white	NA	NA	976	NA	NA	NA	Yes	NA
1993-10147	Roche	HSV-2	Positive	18.3	COI	Positive	18.3	NA	FALSE	VRC	1993	2	Positive	NA	NA	Female	white	NA	NA	976	NA	NA	NA	Yes	NA
1993-10147	DiaSorin	HSV-1	Negative	0.159	Index	Negative	0.159	NA	FALSE	VRC	1993	2	Negative	NA	NA	Female	white	NA	NA	976	NA	NA	NA	Yes	NA
1993-10147	DiaSorin	HSV-2	Positive	20.8	Index	Positive	20.8	NA	FALSE	VRC	1993	2	Positive	NA	NA	Female	white	NA	NA	976	NA	NA	NA	Yes	NA
1993-10147	BioRad	HSV-2	Positive	> 8.0	AI	Positive	8.1	NA	TRUE	VRC	1993	2	Positive	NA	NA	Female	white	NA	NA	976	NA	NA	NA	Yes	NA
1993-10147	BioRad	HSV-1	Negative	< 0.2	AI	Negative	0.1	NA	TRUE	VRC	1993	2	Negative	NA	NA	Female	white	NA	NA	976	NA	NA	NA	Yes	NA
1993-10087	Roche	HSV-1	Negative	0.034	COI	Negative	0.034	NA	FALSE	VRC	1993	2	Negative	NA	NA	Female	white	NA	NA	790	NA	NA	NA	Yes	NA
1993-10087	Roche	HSV-2	Positive	20.31	COI	Positive	20.31	NA	FALSE	VRC	1993	2	Positive	NA	NA	Female	white	NA	NA	790	NA	NA	NA	Yes	NA
1993-10087	DiaSorin	HSV-1	Negative	0.35699999999999998	Index	Negative	0.357	NA	FALSE	VRC	1993	2	Negative	NA	NA	Female	white	NA	NA	790	NA	NA	NA	Yes	NA
1993-10087	DiaSorin	HSV-2	Positive	6.51	Index	Positive	6.51	NA	FALSE	VRC	1993	2	Positive	NA	NA	Female	white	NA	NA	790	NA	NA	NA	Yes	NA
1993-10087	BioRad	HSV-2	Positive	6.2	AI	Positive	6.2	NA	FALSE	VRC	1993	2	Positive	NA	NA	Female	white	NA	NA	790	NA	NA	NA	Yes	NA
1993-10087	BioRad	HSV-1	Negative	< 0.2	AI	Negative	0.1	NA	TRUE	VRC	1993	2	Negative	NA	NA	Female	white	NA	NA	790	NA	NA	NA	Yes	NA
1993-10084	Roche	HSV-1	Negative	0.035	COI	Negative	0.035	NA	FALSE	VRC	1993	2	Negative	NA	NA	Female	white	NA	NA	516	NA	NA	NA	Yes	NA
1993-10084	Roche	HSV-2	Positive	10.22	COI	Positive	10.22	NA	FALSE	VRC	1993	2	Positive	NA	NA	Female	white	NA	NA	516	NA	NA	NA	Yes	NA
1993-10084	DiaSorin	HSV-1	Negative	0.19800000000000001	Index	Negative	0.198	NA	FALSE	VRC	1993	2	Negative	NA	NA	Female	white	NA	NA	516	NA	NA	NA	Yes	NA
1993-10084	DiaSorin	HSV-2	Positive	4.37	Index	Positive	4.37	NA	FALSE	VRC	1993	2	Positive	NA	NA	Female	white	NA	NA	516	NA	NA	NA	Yes	NA
1993-10084	BioRad	HSV-2	Positive	7.4	AI	Positive	7.4	NA	FALSE	VRC	1993	2	Positive	NA	NA	Female	white	NA	NA	516	NA	NA	NA	Yes	NA
1993-10084	BioRad	HSV-1	Negative	< 0.2	AI	Negative	0.1	NA	TRUE	VRC	1993	2	Negative	NA	NA	Female	white	NA	NA	516	NA	NA	NA	Yes	NA
1992-9130	Roche	HSV-1	Negative	0.034	COI	Negative	0.034	NA	FALSE	VRC	1992	2	Negative	NA	NA	Male	white	NA	NA	1501	NA	NA	NA	Yes	NA
1992-9130	Roche	HSV-2	Positive	17.92	COI	Positive	17.92	NA	FALSE	VRC	1992	2	Positive	NA	NA	Male	white	NA	NA	1501	NA	NA	NA	Yes	NA
1992-9130	DiaSorin	HSV-1	Negative	0.28699999999999998	Index	Negative	0.287	NA	FALSE	VRC	1992	2	Negative	NA	NA	Male	white	NA	NA	1501	NA	NA	NA	Yes	NA
1992-9130	DiaSorin	HSV-2	Positive	5.59	Index	Positive	5.59	NA	FALSE	VRC	1992	2	Positive	NA	NA	Male	white	NA	NA	1501	NA	NA	NA	Yes	NA
1992-9130	BioRad	HSV-2	Positive	> 8.0	AI	Positive	8.1	NA	TRUE	VRC	1992	2	Positive	NA	NA	Male	white	NA	NA	1501	NA	NA	NA	Yes	NA
1992-9130	BioRad	HSV-1	Negative	< 0.2	AI	Negative	0.1	NA	TRUE	VRC	1992	2	Negative	NA	NA	Male	white	NA	NA	1501	NA	NA	NA	Yes	NA
1992-8563	Roche	HSV-1	Negative	0.036	COI	Negative	0.036	NA	FALSE	VRC	1992	2	Negative	NA	NA	Female	white	NA	NA	302	34.8	Yes	NA	Yes	NA
1992-8563	Roche	HSV-2	Positive	215.8	COI	Positive	215.8	NA	FALSE	VRC	1992	2	Positive	NA	NA	Female	white	NA	NA	302	34.8	Yes	NA	Yes	NA
1992-8563	DiaSorin	HSV-1	Equivocal	1.01	Index	Positive	1.2	initial	FALSE	VRC	1992	2	Negative	NA	NA	Female	white	NA	NA	302	34.8	Yes	NA	Yes	NA
1992-8563	DiaSorin	HSV-1	Equivocal	1.06	Index	Equivocal	1.06	RPT	FALSE	VRC	1992	2	Negative	NA	NA	Female	white	NA	NA	302	34.8	Yes	NA	Yes	NA
1992-8563	DiaSorin	HSV-1	Positive	1.21	Index	Positive	1.21	RPT	FALSE	VRC	1992	2	Negative	NA	NA	Female	white	NA	NA	302	34.8	Yes	NA	Yes	NA
1992-8563	DiaSorin	HSV-1	Positive	1.2	Index	Positive	1.2	RPT	FALSE	VRC	1992	2	Negative	NA	NA	Female	white	NA	NA	302	34.8	Yes	NA	Yes	NA
1992-8563	DiaSorin	HSV-1	Positive	1.21	Index	Positive	1.21	RPT	FALSE	VRC	1992	2	Negative	NA	NA	Female	white	NA	NA	302	34.8	Yes	NA	Yes	NA
1992-8563	DiaSorin	HSV-2	Positive	>23.6	Index	Positive	23.7	NA	TRUE	VRC	1992	2	Positive	NA	NA	Female	white	NA	NA	302	34.8	Yes	NA	Yes	NA
1992-8563	BioRad	HSV-2	Positive	> 8.0	AI	Positive	8.1	NA	TRUE	VRC	1992	2	Positive	NA	NA	Female	white	NA	NA	302	34.8	Yes	NA	Yes	NA
1992-8563	BioRad	HSV-1	Negative	< 0.2	AI	Negative	0.1	NA	TRUE	VRC	1992	2	Negative	NA	NA	Female	white	NA	NA	302	34.8	Yes	NA	Yes	NA
1992-789	Roche	HSV-1	Negative	0.035	COI	Negative	0.035	NA	FALSE	VRC	1992	2	Negative	NA	NA	Female	white	NA	NA	NA	NA	NA	NA	Yes	NA
1992-789	Roche	HSV-2	Negative	0.355	COI	Negative	0.355	NA	FALSE	VRC	1992	2	Positive	NA	NA	Female	white	NA	NA	NA	NA	NA	NA	Yes	NA
1992-789	DiaSorin	HSV-1	Negative	0.378	Index	Negative	0.378	NA	FALSE	VRC	1992	2	Negative	NA	NA	Female	white	NA	NA	NA	NA	NA	NA	Yes	NA
1992-789	DiaSorin	HSV-2	Positive	7.06	Index	Positive	7.06	NA	FALSE	VRC	1992	2	Positive	NA	NA	Female	white	NA	NA	NA	NA	NA	NA	Yes	NA
1992-789	BioRad	HSV-2	Positive	1.1	AI	Positive	1.1	NA	FALSE	VRC	1992	2	Positive	NA	NA	Female	white	NA	NA	NA	NA	NA	NA	Yes	NA
1992-789	BioRad	HSV-1	Negative	0.2	AI	Negative	0.2	NA	FALSE	VRC	1992	2	Negative	NA	NA	Female	white	NA	NA	NA	NA	NA	NA	Yes	NA
1992-7875	Roche	HSV-1	Negative	0.035	COI	Negative	0.035	NA	FALSE	VRC	1992	2	Negative	NA	NA	Female	white	NA	NA	2366	NA	NA	NA	Yes	NA
1992-7875	Roche	HSV-2	Positive	60.79	COI	Positive	60.79	NA	FALSE	VRC	1992	2	Positive	NA	NA	Female	white	NA	NA	2366	NA	NA	NA	Yes	NA
1992-7875	DiaSorin	HSV-1	Negative	0.498	Index	Negative	0.498	NA	FALSE	VRC	1992	2	Negative	NA	NA	Female	white	NA	NA	2366	NA	NA	NA	Yes	NA
1992-7875	DiaSorin	HSV-2	Positive	21	Index	Positive	21	NA	FALSE	VRC	1992	2	Positive	NA	NA	Female	white	NA	NA	2366	NA	NA	NA	Yes	NA
1992-7875	BioRad	HSV-2	Positive	> 8.0	AI	Positive	8.1	NA	TRUE	VRC	1992	2	Positive	NA	NA	Female	white	NA	NA	2366	NA	NA	NA	Yes	NA
1992-7875	BioRad	HSV-1	Negative	< 0.2	AI	Negative	0.1	NA	TRUE	VRC	1992	2	Negative	NA	NA	Female	white	NA	NA	2366	NA	NA	NA	Yes	NA
1992-7572	Roche	HSV-1	Negative	0.036	COI	Negative	0.036	NA	FALSE	VRC	1992	2	Negative	NA	NA	Female	white	NA	NA	4771	NA	NA	NA	Yes	NA
1992-7572	Roche	HSV-2	Positive	6.95	COI	Positive	6.95	NA	FALSE	VRC	1992	2	Positive	NA	NA	Female	white	NA	NA	4771	NA	NA	NA	Yes	NA
1992-7572	DiaSorin	HSV-1	Negative	0.13200000000000001	Index	Negative	0.132	NA	FALSE	VRC	1992	2	Negative	NA	NA	Female	white	NA	NA	4771	NA	NA	NA	Yes	NA
1992-7572	DiaSorin	HSV-2	Positive	6.36	Index	Positive	6.36	NA	FALSE	VRC	1992	2	Positive	NA	NA	Female	white	NA	NA	4771	NA	NA	NA	Yes	NA
1992-7572	BioRad	HSV-2	Positive	> 8.0	AI	Positive	8.1	NA	TRUE	VRC	1992	2	Positive	NA	NA	Female	white	NA	NA	4771	NA	NA	NA	Yes	NA
1992-7572	BioRad	HSV-1	Negative	< 0.2	AI	Negative	0.1	NA	TRUE	VRC	1992	2	Negative	NA	NA	Female	white	NA	NA	4771	NA	NA	NA	Yes	NA
1992-7518	Roche	HSV-1	Negative	0.036	COI	Negative	0.036	NA	FALSE	VRC	1992	2	Negative	NA	NA	Female	black	NA	NA	523	16.8	NA	NA	Yes	NA
1992-7518	Roche	HSV-2	Positive	68.62	COI	Positive	68.62	NA	FALSE	VRC	1992	2	Positive	NA	NA	Female	black	NA	NA	523	16.8	NA	NA	Yes	NA
1992-7518	DiaSorin	HSV-1	Negative	0.75700000000000001	Index	Negative	0.757	NA	FALSE	VRC	1992	2	Negative	NA	NA	Female	black	NA	NA	523	16.8	NA	NA	Yes	NA
1992-7518	DiaSorin	HSV-2	Positive	>23.6	Index	Positive	23.7	NA	TRUE	VRC	1992	2	Positive	NA	NA	Female	black	NA	NA	523	16.8	NA	NA	Yes	NA
1992-7518	BioRad	HSV-2	Positive	> 8.0	AI	Positive	8.1	NA	TRUE	VRC	1992	2	Positive	NA	NA	Female	black	NA	NA	523	16.8	NA	NA	Yes	NA
1992-7518	BioRad	HSV-1	Negative	< 0.2	AI	Negative	0.1	NA	TRUE	VRC	1992	2	Negative	NA	NA	Female	black	NA	NA	523	16.8	NA	NA	Yes	NA
1992-614	Roche	HSV-1	Positive	9.47	COI	Positive	9.47	NA	FALSE	VRC	1992	3	Positive	NA	NA	Female	white	NA	NA	1081	NA	NA	NA	Yes	NA
1992-614	Roche	HSV-2	Positive	3.89	COI	Positive	3.89	NA	FALSE	VRC	1992	3	Positive	NA	NA	Female	white	NA	NA	1081	NA	NA	NA	Yes	NA
1992-614	DiaSorin	HSV-1	Positive	11.3	Index	Positive	11.3	NA	FALSE	VRC	1992	3	Positive	NA	NA	Female	white	NA	NA	1081	NA	NA	NA	Yes	NA
1992-614	DiaSorin	HSV-2	Positive	22.8	Index	Positive	22.8	NA	FALSE	VRC	1992	3	Positive	NA	NA	Female	white	NA	NA	1081	NA	NA	NA	Yes	NA
1992-614	BioRad	HSV-1	Positive	6.7	AI	Positive	6.7	NA	FALSE	VRC	1992	3	Positive	NA	NA	Female	white	NA	NA	1081	NA	NA	NA	Yes	NA
1992-614	BioRad	HSV-2	Positive	> 8.0	AI	Positive	8.1	NA	TRUE	VRC	1992	3	Positive	NA	NA	Female	white	NA	NA	1081	NA	NA	NA	Yes	NA
1992-55	Roche	HSV-1	Negative	0.036	COI	Negative	0.036	NA	FALSE	VRC	1992	2	Negative	NA	NA	Female	white	NA	NA	4605	NA	NA	NA	Yes	NA
1992-55	Roche	HSV-2	Positive	103.7	COI	Positive	103.7	NA	FALSE	VRC	1992	2	Positive	NA	NA	Female	white	NA	NA	4605	NA	NA	NA	Yes	NA
1992-55	DiaSorin	HSV-1	Negative	0.29599999999999999	Index	Negative	0.296	NA	FALSE	VRC	1992	2	Negative	NA	NA	Female	white	NA	NA	4605	NA	NA	NA	Yes	NA
1992-55	DiaSorin	HSV-2	Positive	13.6	Index	Positive	13.6	NA	FALSE	VRC	1992	2	Positive	NA	NA	Female	white	NA	NA	4605	NA	NA	NA	Yes	NA
1992-55	BioRad	HSV-1	Negative	0.2	AI	Negative	0.2	NA	FALSE	VRC	1992	2	Negative	NA	NA	Female	white	NA	NA	4605	NA	NA	NA	Yes	NA
1992-55	BioRad	HSV-2	Positive	> 8.0	AI	Positive	8.1	NA	TRUE	VRC	1992	2	Positive	NA	NA	Female	white	NA	NA	4605	NA	NA	NA	Yes	NA
1992-46	Roche	HSV-1	Positive	31.32	COI	Positive	31.32	NA	FALSE	VRC	1992	3	Positive	NA	NA	Female	asian	NA	NA	513	NA	NA	NA	Yes	NA
1992-46	Roche	HSV-2	Positive	36.39	COI	Positive	36.39	NA	FALSE	VRC	1992	3	Positive	NA	NA	Female	asian	NA	NA	513	NA	NA	NA	Yes	NA
1992-46	DiaSorin	HSV-1	Positive	38.4	Index	Positive	38.4	NA	FALSE	VRC	1992	3	Positive	NA	NA	Female	asian	NA	NA	513	NA	NA	NA	Yes	NA
1992-46	DiaSorin	HSV-2	Positive	1.72	Index	Positive	1.72	NA	FALSE	VRC	1992	3	Positive	NA	NA	Female	asian	NA	NA	513	NA	NA	NA	Yes	NA
1992-46	BioRad	HSV-1	Positive	> 8.0	AI	Positive	8.1	NA	TRUE	VRC	1992	3	Positive	NA	NA	Female	asian	NA	NA	513	NA	NA	NA	Yes	NA
1992-46	BioRad	HSV-2	Positive	> 8.0	AI	Positive	8.1	NA	TRUE	VRC	1992	3	Positive	NA	NA	Female	asian	NA	NA	513	NA	NA	NA	Yes	NA
1992-448	Roche	HSV-1	Negative	0.036	COI	Negative	0.036	NA	FALSE	VRC	1992	2	Negative	NA	NA	Male	white	NA	NA	629	NA	NA	NA	Yes	NA
1992-448	Roche	HSV-2	Positive	28.35	COI	Positive	28.35	NA	FALSE	VRC	1992	2	Positive	NA	NA	Male	white	NA	NA	629	NA	NA	NA	Yes	NA
1992-448	DiaSorin	HSV-1	Positive	1.31	Index	Positive	1.31	NA	FALSE	VRC	1992	2	Negative	NA	NA	Male	white	NA	NA	629	NA	NA	NA	Yes	NA
1992-448	DiaSorin	HSV-2	Positive	5.66	Index	Positive	5.66	NA	FALSE	VRC	1992	2	Positive	NA	NA	Male	white	NA	NA	629	NA	NA	NA	Yes	NA
1992-448	BioRad	HSV-2	Positive	> 8.0	AI	Positive	8.1	NA	TRUE	VRC	1992	2	Positive	NA	NA	Male	white	NA	NA	629	NA	NA	NA	Yes	NA
1992-448	BioRad	HSV-1	Negative	< 0.2	AI	Negative	0.1	NA	TRUE	VRC	1992	2	Negative	NA	NA	Male	white	NA	NA	629	NA	NA	NA	Yes	NA
1992-41	Roche	HSV-1	Negative	0.559	COI	Negative	0.559	NA	FALSE	VRC	1992	1	Positive	NA	NA	Female	white	NA	NA	445	NA	NA	NA	NA	Yes
1992-41	Roche	HSV-2	Negative	0.093	COI	Negative	0.093	NA	FALSE	VRC	1992	1	Negative	NA	NA	Female	white	NA	NA	445	NA	NA	NA	NA	Yes
1992-41	DiaSorin	HSV-1	Positive	19.2	Index	Positive	19.2	NA	FALSE	VRC	1992	1	Positive	NA	NA	Female	white	NA	NA	445	NA	NA	NA	NA	Yes
1992-41	DiaSorin	HSV-2	Negative	0.155	Index	Negative	0.155	NA	FALSE	VRC	1992	1	Negative	NA	NA	Female	white	NA	NA	445	NA	NA	NA	NA	Yes
1992-41	BioRad	HSV-1	Positive	2.2	AI	Positive	2.2	NA	FALSE	VRC	1992	1	Positive	NA	NA	Female	white	NA	NA	445	NA	NA	NA	NA	Yes
1992-41	BioRad	HSV-2	Negative	< 0.2	AI	Negative	0.1	NA	TRUE	VRC	1992	1	Negative	NA	NA	Female	white	NA	NA	445	NA	NA	NA	NA	Yes
1992-327	Roche	HSV-1	Negative	0.059	COI	Negative	0.059	NA	FALSE	VRC	1992	2	Negative	NA	NA	Female	white	NA	NA	220	NA	NA	NA	Yes	NA
1992-327	Roche	HSV-2	Positive	34.22	COI	Positive	34.22	NA	FALSE	VRC	1992	2	Positive	NA	NA	Female	white	NA	NA	220	NA	NA	NA	Yes	NA
1992-327	DiaSorin	HSV-1	Negative	4.0800000000000003E-2	Index	Negative	0.0408	NA	FALSE	VRC	1992	2	Negative	NA	NA	Female	white	NA	NA	220	NA	NA	NA	Yes	NA
1992-327	DiaSorin	HSV-2	Positive	7.24	Index	Positive	7.24	NA	FALSE	VRC	1992	2	Positive	NA	NA	Female	white	NA	NA	220	NA	NA	NA	Yes	NA
1992-327	BioRad	HSV-1	Negative	0.2	AI	Negative	0.2	NA	FALSE	VRC	1992	2	Negative	NA	NA	Female	white	NA	NA	220	NA	NA	NA	Yes	NA
1992-327	BioRad	HSV-2	Positive	> 8.0	AI	Positive	8.1	NA	TRUE	VRC	1992	2	Positive	NA	NA	Female	white	NA	NA	220	NA	NA	NA	Yes	NA
1992-20	Roche	HSV-1	Negative	0.042	COI	Negative	0.042	NA	FALSE	VRC	1992	2	Negative	NA	NA	Female	other	NA	NA	400	NA	NA	NA	Yes	NA
1992-20	Roche	HSV-2	Positive	6.09	COI	Positive	6.09	NA	FALSE	VRC	1992	2	Positive	NA	NA	Female	other	NA	NA	400	NA	NA	NA	Yes	NA
1992-20	DiaSorin	HSV-1	Negative	0.36099999999999999	Index	Negative	0.361	NA	FALSE	VRC	1992	2	Negative	NA	NA	Female	other	NA	NA	400	NA	NA	NA	Yes	NA
1992-20	DiaSorin	HSV-2	Positive	2.12	Index	Positive	2.12	NA	FALSE	VRC	1992	2	Positive	NA	NA	Female	other	NA	NA	400	NA	NA	NA	Yes	NA
1992-20	BioRad	HSV-2	Positive	5.5	AI	Positive	5.5	NA	FALSE	VRC	1992	2	Positive	NA	NA	Female	other	NA	NA	400	NA	NA	NA	Yes	NA
1992-20	BioRad	HSV-1	Negative	< 0.2	AI	Negative	0.1	NA	TRUE	VRC	1992	2	Negative	NA	NA	Female	other	NA	NA	400	NA	NA	NA	Yes	NA
1992-131	Roche	HSV-1	Negative	0.036	COI	Negative	0.036	NA	FALSE	VRC	1992	2	Negative	NA	NA	Female	white	NA	NA	6024	NA	Yes	NA	Yes	NA
1992-131	Roche	HSV-2	Positive	2.28	COI	Positive	2.28	NA	FALSE	VRC	1992	2	Positive	NA	NA	Female	white	NA	NA	6024	NA	Yes	NA	Yes	NA
1992-131	DiaSorin	HSV-1	Negative	7.9399999999999998E-2	Index	Negative	0.0794	NA	FALSE	VRC	1992	2	Negative	NA	NA	Female	white	NA	NA	6024	NA	Yes	NA	Yes	NA
1992-131	DiaSorin	HSV-2	Positive	3.18	Index	Positive	3.18	NA	FALSE	VRC	1992	2	Positive	NA	NA	Female	white	NA	NA	6024	NA	Yes	NA	Yes	NA
1992-131	BioRad	HSV-2	Positive	4.7	AI	Positive	4.7	NA	FALSE	VRC	1992	2	Positive	NA	NA	Female	white	NA	NA	6024	NA	Yes	NA	Yes	NA
1992-131	BioRad	HSV-1	Negative	< 0.2	AI	Negative	0.1	NA	TRUE	VRC	1992	2	Negative	NA	NA	Female	white	NA	NA	6024	NA	Yes	NA	Yes	NA
1992-12075	Roche	HSV-1	Negative	0.034	COI	Negative	0.034	NA	FALSE	VRC	1992	2	Negative	NA	NA	Female	asian	NA	NA	1550	NA	NA	NA	Yes	NA
1992-12075	Roche	HSV-2	Positive	49.62	COI	Positive	49.62	NA	FALSE	VRC	1992	2	Positive	NA	NA	Female	asian	NA	NA	1550	NA	NA	NA	Yes	NA
1992-12075	DiaSorin	HSV-1	Negative	0.35699999999999998	Index	Negative	0.357	NA	FALSE	VRC	1992	2	Negative	NA	NA	Female	asian	NA	NA	1550	NA	NA	NA	Yes	NA
1992-12075	DiaSorin	HSV-2	Positive	8.67	Index	Positive	8.67	NA	FALSE	VRC	1992	2	Positive	NA	NA	Female	asian	NA	NA	1550	NA	NA	NA	Yes	NA
1992-12075	BioRad	HSV-2	Positive	> 8.0	AI	Positive	8.1	NA	TRUE	VRC	1992	2	Positive	NA	NA	Female	asian	NA	NA	1550	NA	NA	NA	Yes	NA
1992-12075	BioRad	HSV-1	Negative	< 0.2	AI	Negative	0.1	NA	TRUE	VRC	1992	2	Negative	NA	NA	Female	asian	NA	NA	1550	NA	NA	NA	Yes	NA
1992-113	Roche	HSV-1	Negative	0.036	COI	Negative	0.036	NA	FALSE	VRC	1992	2	Negative	NA	NA	Female	white	NA	NA	2097	NA	NA	NA	Yes	NA
1992-113	Roche	HSV-2	Positive	32.75	COI	Positive	32.75	NA	FALSE	VRC	1992	2	Positive	NA	NA	Female	white	NA	NA	2097	NA	NA	NA	Yes	NA
1992-113	DiaSorin	HSV-1	Negative	7.0800000000000002E-2	Index	Negative	0.0708	NA	FALSE	VRC	1992	2	Negative	NA	NA	Female	white	NA	NA	2097	NA	NA	NA	Yes	NA
1992-113	DiaSorin	HSV-2	Positive	3.8	Index	Positive	3.8	NA	FALSE	VRC	1992	2	Positive	NA	NA	Female	white	NA	NA	2097	NA	NA	NA	Yes	NA
1992-113	BioRad	HSV-2	Positive	> 8.0	AI	Positive	8.1	NA	TRUE	VRC	1992	2	Positive	NA	NA	Female	white	NA	NA	2097	NA	NA	NA	Yes	NA
1992-113	BioRad	HSV-1	Negative	< 0.2	AI	Negative	0.1	NA	TRUE	VRC	1992	2	Negative	NA	NA	Female	white	NA	NA	2097	NA	NA	NA	Yes	NA
1992-11	Roche	HSV-1	Positive	18.51	COI	Positive	18.51	NA	FALSE	VRC	1992	3	Positive	NA	NA	Female	white	NA	NA	186	NA	NA	NA	Yes	NA
1992-11	Roche	HSV-2	Positive	19.85	COI	Positive	19.85	NA	FALSE	VRC	1992	3	Positive	NA	NA	Female	white	NA	NA	186	NA	NA	NA	Yes	NA
1992-11	DiaSorin	HSV-1	Positive	29.5	Index	Positive	29.5	NA	FALSE	VRC	1992	3	Positive	NA	NA	Female	white	NA	NA	186	NA	NA	NA	Yes	NA
1992-11	DiaSorin	HSV-2	Positive	5.47	Index	Positive	5.47	NA	FALSE	VRC	1992	3	Positive	NA	NA	Female	white	NA	NA	186	NA	NA	NA	Yes	NA
1992-11	BioRad	HSV-1	Positive	> 8.0	AI	Positive	8.1	NA	TRUE	VRC	1992	3	Positive	NA	NA	Female	white	NA	NA	186	NA	NA	NA	Yes	NA
1992-11	BioRad	HSV-2	Positive	> 8.0	AI	Positive	8.1	NA	TRUE	VRC	1992	3	Positive	NA	NA	Female	white	NA	NA	186	NA	NA	NA	Yes	NA
1991-997	Roche	HSV-1	Negative	0.041	COI	Negative	0.041	NA	FALSE	VRC	1991	2	Negative	NA	NA	Female	white	NA	NA	6656	NA	NA	NA	Yes	NA
1991-997	Roche	HSV-2	Positive	57.33	COI	Positive	57.33	NA	FALSE	VRC	1991	2	Positive	NA	NA	Female	white	NA	NA	6656	NA	NA	NA	Yes	NA
1991-997	DiaSorin	HSV-1	Negative	9.2700000000000005E-2	Index	Negative	0.0927	NA	FALSE	VRC	1991	2	Negative	NA	NA	Female	white	NA	NA	6656	NA	NA	NA	Yes	NA
1991-997	DiaSorin	HSV-2	Positive	7.19	Index	Positive	7.19	NA	FALSE	VRC	1991	2	Positive	NA	NA	Female	white	NA	NA	6656	NA	NA	NA	Yes	NA
1991-997	BioRad	HSV-2	Positive	> 8.0	AI	Positive	8.1	NA	TRUE	VRC	1991	2	Positive	NA	NA	Female	white	NA	NA	6656	NA	NA	NA	Yes	NA
1991-997	BioRad	HSV-1	Negative	< 0.2	AI	Negative	0.1	NA	TRUE	VRC	1991	2	Negative	NA	NA	Female	white	NA	NA	6656	NA	NA	NA	Yes	NA
1991-988	Roche	HSV-1	Negative	0.129	COI	Negative	0.129	NA	FALSE	VRC	1991	2	Negative	NA	NA	Female	asian	NA	NA	NA	NA	NA	NA	Yes	NA
1991-988	Roche	HSV-2	Positive	72.42	COI	Positive	72.42	NA	FALSE	VRC	1991	2	Positive	NA	NA	Female	asian	NA	NA	NA	NA	NA	NA	Yes	NA
1991-988	DiaSorin	HSV-1	Positive	1.1599999999999999	Index	Positive	1.16	NA	FALSE	VRC	1991	2	Negative	NA	NA	Female	asian	NA	NA	NA	NA	NA	NA	Yes	NA
1991-988	DiaSorin	HSV-2	Positive	6.83	Index	Positive	6.83	NA	FALSE	VRC	1991	2	Positive	NA	NA	Female	asian	NA	NA	NA	NA	NA	NA	Yes	NA
1991-988	BioRad	HSV-1	Negative	0.2	AI	Negative	0.2	NA	FALSE	VRC	1991	2	Negative	NA	NA	Female	asian	NA	NA	NA	NA	NA	NA	Yes	NA
1991-988	BioRad	HSV-2	Positive	> 8.0	AI	Positive	8.1	NA	TRUE	VRC	1991	2	Positive	NA	NA	Female	asian	NA	NA	NA	NA	NA	NA	Yes	NA
1991-927	Roche	HSV-1	Negative	0.035	COI	Negative	0.035	NA	FALSE	VRC	1991	2	Negative	NA	NA	Female	white	NA	NA	646	NA	NA	NA	Yes	NA
1991-927	Roche	HSV-2	Positive	30.06	COI	Positive	30.06	NA	FALSE	VRC	1991	2	Positive	NA	NA	Female	white	NA	NA	646	NA	NA	NA	Yes	NA
1991-927	DiaSorin	HSV-1	Positive	1.3	Index	Positive	1.3	NA	FALSE	VRC	1991	2	Negative	NA	NA	Female	white	NA	NA	646	NA	NA	NA	Yes	NA
1991-927	DiaSorin	HSV-2	Positive	11.2	Index	Positive	11.2	NA	FALSE	VRC	1991	2	Positive	NA	NA	Female	white	NA	NA	646	NA	NA	NA	Yes	NA
1991-927	BioRad	HSV-2	Positive	3.7	AI	Positive	3.7	NA	FALSE	VRC	1991	2	Positive	NA	NA	Female	white	NA	NA	646	NA	NA	NA	Yes	NA
1991-927	BioRad	HSV-1	Negative	0.2	AI	Negative	0.2	NA	FALSE	VRC	1991	2	Negative	NA	NA	Female	white	NA	NA	646	NA	NA	NA	Yes	NA
1991-838	Roche	HSV-1	Positive	10.46	COI	Positive	10.46	NA	FALSE	VRC	1991	3	Positive	NA	NA	Female	white	NA	NA	NA	NA	NA	NA	Yes	NA
1991-838	Roche	HSV-2	Positive	39.35	COI	Positive	39.35	NA	FALSE	VRC	1991	3	Positive	NA	NA	Female	white	NA	NA	NA	NA	NA	NA	Yes	NA
1991-838	DiaSorin	HSV-1	Positive	24.9	Index	Positive	24.9	NA	FALSE	VRC	1991	3	Positive	NA	NA	Female	white	NA	NA	NA	NA	NA	NA	Yes	NA
1991-838	DiaSorin	HSV-2	Positive	10.6	Index	Positive	10.6	NA	FALSE	VRC	1991	3	Positive	NA	NA	Female	white	NA	NA	NA	NA	NA	NA	Yes	NA
1991-838	BioRad	HSV-1	Positive	6.7	AI	Positive	6.7	NA	FALSE	VRC	1991	3	Positive	NA	NA	Female	white	NA	NA	NA	NA	NA	NA	Yes	NA
1991-838	BioRad	HSV-2	Positive	> 8.0	AI	Positive	8.1	NA	TRUE	VRC	1991	3	Positive	NA	NA	Female	white	NA	NA	NA	NA	NA	NA	Yes	NA
1991-832	Roche	HSV-1	Positive	62.34	COI	Positive	62.34	NA	FALSE	VRC	1991	1	Positive	NA	NA	Female	white	NA	NA	1670	NA	NA	NA	NA	Yes
1991-832	Roche	HSV-2	Negative	0.097	COI	Negative	0.097	NA	FALSE	VRC	1991	1	Negative	NA	NA	Female	white	NA	NA	1670	NA	NA	NA	NA	Yes
1991-832	DiaSorin	HSV-1	Positive	48.8	Index	Positive	48.8	NA	FALSE	VRC	1991	1	Positive	NA	NA	Female	white	NA	NA	1670	NA	NA	NA	NA	Yes
1991-832	DiaSorin	HSV-2	Positive	1.88	Index	Positive	1.88	NA	FALSE	VRC	1991	1	Negative	NA	NA	Female	white	NA	NA	1670	NA	NA	NA	NA	Yes
1991-832	BioRad	HSV-2	Positive	4.7	AI	Positive	4.7	NA	FALSE	VRC	1991	1	Negative	NA	NA	Female	white	NA	NA	1670	NA	NA	NA	NA	Yes
1991-832	BioRad	HSV-1	Positive	> 8.0	AI	Positive	8.1	NA	TRUE	VRC	1991	1	Positive	NA	NA	Female	white	NA	NA	1670	NA	NA	NA	NA	Yes
1991-830	Roche	HSV-1	Negative	0.038	COI	Negative	0.038	NA	FALSE	VRC	1991	2	Negative	NA	NA	Female	white	NA	NA	4008	NA	NA	NA	Yes	NA
1991-830	Roche	HSV-2	Positive	338.3	COI	Positive	338.3	NA	FALSE	VRC	1991	2	Positive	NA	NA	Female	white	NA	NA	4008	NA	NA	NA	Yes	NA
1991-830	DiaSorin	HSV-1	Negative	0.30199999999999999	Index	Negative	0.302	NA	FALSE	VRC	1991	2	Negative	NA	NA	Female	white	NA	NA	4008	NA	NA	NA	Yes	NA
1991-830	DiaSorin	HSV-2	Positive	15.8	Index	Positive	15.8	NA	FALSE	VRC	1991	2	Positive	NA	NA	Female	white	NA	NA	4008	NA	NA	NA	Yes	NA
1991-830	BioRad	HSV-2	Positive	> 8.0	AI	Positive	8.1	NA	TRUE	VRC	1991	2	Positive	NA	NA	Female	white	NA	NA	4008	NA	NA	NA	Yes	NA
1991-830	BioRad	HSV-1	Negative	< 0.2	AI	Negative	0.1	NA	TRUE	VRC	1991	2	Negative	NA	NA	Female	white	NA	NA	4008	NA	NA	NA	Yes	NA
1991-829	Roche	HSV-1	Negative	0.036	COI	Negative	0.036	NA	FALSE	VRC	1991	2	Negative	NA	NA	Female	white	NA	NA	434	NA	NA	NA	Yes	NA
1991-829	Roche	HSV-2	Positive	38.55	COI	Positive	38.55	NA	FALSE	VRC	1991	2	Positive	NA	NA	Female	white	NA	NA	434	NA	NA	NA	Yes	NA
1991-829	DiaSorin	HSV-1	Negative	0.123	Index	Negative	0.123	NA	FALSE	VRC	1991	2	Negative	NA	NA	Female	white	NA	NA	434	NA	NA	NA	Yes	NA
1991-829	DiaSorin	HSV-2	Positive	6.11	Index	Positive	6.11	NA	FALSE	VRC	1991	2	Positive	NA	NA	Female	white	NA	NA	434	NA	NA	NA	Yes	NA
1991-829	BioRad	HSV-2	Positive	> 8.0	AI	Positive	8.1	NA	TRUE	VRC	1991	2	Positive	NA	NA	Female	white	NA	NA	434	NA	NA	NA	Yes	NA
1991-829	BioRad	HSV-1	Negative	< 0.2	AI	Negative	0.1	NA	TRUE	VRC	1991	2	Negative	NA	NA	Female	white	NA	NA	434	NA	NA	NA	Yes	NA
1991-81	Roche	HSV-1	Negative	0.058	COI	Negative	0.058	NA	FALSE	VRC	1991	3	Positive	NA	NA	Male	other	NA	NA	878	NA	NA	NA	Yes	NA
1991-81	Roche	HSV-2	Negative	0.133	COI	Negative	0.133	NA	FALSE	VRC	1991	3	Positive	NA	NA	Male	other	NA	NA	878	NA	NA	NA	Yes	NA
1991-81	DiaSorin	HSV-1	Positive	40.200000000000003	Index	Positive	40.2	NA	FALSE	VRC	1991	3	Positive	NA	NA	Male	other	NA	NA	878	NA	NA	NA	Yes	NA
1991-81	DiaSorin	HSV-2	Positive	2.46	Index	Positive	2.46	NA	FALSE	VRC	1991	3	Positive	NA	NA	Male	other	NA	NA	878	NA	NA	NA	Yes	NA
1991-81	BioRad	HSV-1	Positive	> 8.0	AI	Positive	8.1	NA	TRUE	VRC	1991	3	Positive	NA	NA	Male	other	NA	NA	878	NA	NA	NA	Yes	NA
1991-81	BioRad	HSV-2	Positive	> 8.0	AI	Positive	8.1	NA	TRUE	VRC	1991	3	Positive	NA	NA	Male	other	NA	NA	878	NA	NA	NA	Yes	NA
1991-732	Roche	HSV-1	Negative	0.036	COI	Negative	0.036	NA	FALSE	VRC	1991	2	Negative	NA	NA	Female	white	NA	NA	4704	NA	NA	NA	Yes	NA
1991-732	Roche	HSV-2	Positive	210.6	COI	Positive	210.6	NA	FALSE	VRC	1991	2	Positive	NA	NA	Female	white	NA	NA	4704	NA	NA	NA	Yes	NA
1991-732	DiaSorin	HSV-1	Negative	0.20699999999999999	Index	Negative	0.207	NA	FALSE	VRC	1991	2	Negative	NA	NA	Female	white	NA	NA	4704	NA	NA	NA	Yes	NA
1991-732	DiaSorin	HSV-2	Positive	>23.6	Index	Positive	23.7	NA	TRUE	VRC	1991	2	Positive	NA	NA	Female	white	NA	NA	4704	NA	NA	NA	Yes	NA
1991-732	BioRad	HSV-1	Negative	0.2	AI	Negative	0.2	NA	FALSE	VRC	1991	2	Negative	NA	NA	Female	white	NA	NA	4704	NA	NA	NA	Yes	NA
1991-732	BioRad	HSV-2	Positive	> 8.0	AI	Positive	8.1	NA	TRUE	VRC	1991	2	Positive	NA	NA	Female	white	NA	NA	4704	NA	NA	NA	Yes	NA
1991-73	Roche	HSV-1	Negative	0.036	COI	Negative	0.036	NA	FALSE	VRC	1991	2	Negative	NA	NA	Male	white	NA	NA	1366	NA	NA	NA	Yes	NA
1991-73	Roche	HSV-2	Positive	23.09	COI	Positive	23.09	NA	FALSE	VRC	1991	2	Positive	NA	NA	Male	white	NA	NA	1366	NA	NA	NA	Yes	NA
1991-73	DiaSorin	HSV-1	Negative	0.17	Index	Negative	0.17	NA	FALSE	VRC	1991	2	Negative	NA	NA	Male	white	NA	NA	1366	NA	NA	NA	Yes	NA
1991-73	DiaSorin	HSV-2	Positive	3.64	Index	Positive	3.64	NA	FALSE	VRC	1991	2	Positive	NA	NA	Male	white	NA	NA	1366	NA	NA	NA	Yes	NA
1991-73	BioRad	HSV-2	Positive	4.4	AI	Positive	4.4	NA	FALSE	VRC	1991	2	Positive	NA	NA	Male	white	NA	NA	1366	NA	NA	NA	Yes	NA
1991-73	BioRad	HSV-1	Negative	< 0.2	AI	Negative	0.1	NA	TRUE	VRC	1991	2	Negative	NA	NA	Male	white	NA	NA	1366	NA	NA	NA	Yes	NA
1991-685	Roche	HSV-1	Negative	0.035	COI	Negative	0.035	NA	FALSE	VRC	1991	2	Negative	NA	NA	Male	white	NA	NA	219	NA	NA	NA	Yes	NA
1991-685	Roche	HSV-2	Negative	0.343	COI	Negative	0.343	NA	FALSE	VRC	1991	2	Positive	NA	NA	Male	white	NA	NA	219	NA	NA	NA	Yes	NA
1991-685	DiaSorin	HSV-1	Negative	0.10199999999999999	Index	Negative	0.102	NA	FALSE	VRC	1991	2	Negative	NA	NA	Male	white	NA	NA	219	NA	NA	NA	Yes	NA
1991-685	DiaSorin	HSV-2	Negative	0.375	Index	Negative	0.375	NA	FALSE	VRC	1991	2	Positive	NA	NA	Male	white	NA	NA	219	NA	NA	NA	Yes	NA
1991-685	BioRad	HSV-2	Negative	0.4	AI	Negative	0.4	NA	FALSE	VRC	1991	2	Positive	NA	NA	Male	white	NA	NA	219	NA	NA	NA	Yes	NA
1991-685	BioRad	HSV-1	Negative	0.2	AI	Negative	0.2	NA	FALSE	VRC	1991	2	Negative	NA	NA	Male	white	NA	NA	219	NA	NA	NA	Yes	NA
1991-638	Roche	HSV-1	Positive	11.44	COI	Positive	11.44	NA	FALSE	VRC	1991	3	Positive	NA	NA	Male	white	NA	NA	917	NA	NA	NA	Yes	NA
1991-638	Roche	HSV-2	Positive	2.53	COI	Positive	2.53	NA	FALSE	VRC	1991	3	Positive	NA	NA	Male	white	NA	NA	917	NA	NA	NA	Yes	NA
1991-638	DiaSorin	HSV-1	Positive	26.7	Index	Positive	26.7	NA	FALSE	VRC	1991	3	Positive	NA	NA	Male	white	NA	NA	917	NA	NA	NA	Yes	NA
1991-638	DiaSorin	HSV-2	Negative	0.192	Index	Negative	0.192	NA	FALSE	VRC	1991	3	Positive	NA	NA	Male	white	NA	NA	917	NA	NA	NA	Yes	NA
1991-638	BioRad	HSV-1	Positive	6.3	AI	Positive	6.3	NA	FALSE	VRC	1991	3	Positive	NA	NA	Male	white	NA	NA	917	NA	NA	NA	Yes	NA
1991-638	BioRad	HSV-2	Positive	1.3	AI	Positive	1.3	NA	FALSE	VRC	1991	3	Positive	NA	NA	Male	white	NA	NA	917	NA	NA	NA	Yes	NA
1991-620	Roche	HSV-1	Negative	0.68	COI	Negative	0.68	NA	FALSE	VRC	1991	3	Positive	NA	NA	Female	white	NA	NA	NA	NA	NA	NA	Yes	NA
1991-620	Roche	HSV-2	Positive	4.8	COI	Positive	4.8	NA	FALSE	VRC	1991	3	Positive	NA	NA	Female	white	NA	NA	NA	NA	NA	NA	Yes	NA
1991-620	DiaSorin	HSV-1	Positive	3.15	Index	Positive	3.15	NA	FALSE	VRC	1991	3	Positive	NA	NA	Female	white	NA	NA	NA	NA	NA	NA	Yes	NA
1991-620	DiaSorin	HSV-2	Negative	0.52800000000000002	Index	Negative	0.528	NA	FALSE	VRC	1991	3	Positive	NA	NA	Female	white	NA	NA	NA	NA	NA	NA	Yes	NA
1991-620	BioRad	HSV-2	Positive	1.2	AI	Positive	1.2	NA	FALSE	VRC	1991	3	Positive	NA	NA	Female	white	NA	NA	NA	NA	NA	NA	Yes	NA
1991-620	BioRad	HSV-1	Negative	0.6	AI	Negative	0.6	NA	FALSE	VRC	1991	3	Positive	NA	NA	Female	white	NA	NA	NA	NA	NA	NA	Yes	NA
1991-54	Roche	HSV-1	Positive	4.35	COI	Positive	4.35	NA	FALSE	VRC	1991	3	Positive	NA	NA	Male	white	NA	NA	4407	NA	NA	NA	Yes	NA
1991-54	Roche	HSV-2	Positive	15.32	COI	Positive	15.32	NA	FALSE	VRC	1991	3	Positive	NA	NA	Male	white	NA	NA	4407	NA	NA	NA	Yes	NA
1991-54	DiaSorin	HSV-1	Positive	19.899999999999999	Index	Positive	19.9	NA	FALSE	VRC	1991	3	Positive	NA	NA	Male	white	NA	NA	4407	NA	NA	NA	Yes	NA
1991-54	DiaSorin	HSV-2	Positive	4.38	Index	Positive	4.38	NA	FALSE	VRC	1991	3	Positive	NA	NA	Male	white	NA	NA	4407	NA	NA	NA	Yes	NA
1991-54	BioRad	HSV-1	Positive	5.8	AI	Positive	5.8	NA	FALSE	VRC	1991	3	Positive	NA	NA	Male	white	NA	NA	4407	NA	NA	NA	Yes	NA
1991-54	BioRad	HSV-2	Positive	> 8.0	AI	Positive	8.1	NA	TRUE	VRC	1991	3	Positive	NA	NA	Male	white	NA	NA	4407	NA	NA	NA	Yes	NA
1991-533	Roche	HSV-1	Positive	9.73	COI	Positive	9.73	NA	FALSE	VRC	1991	1	Positive	NA	NA	Male	asian	NA	NA	352	NA	NA	NA	NA	Yes
1991-533	Roche	HSV-2	Negative	0.099	COI	Negative	0.099	NA	FALSE	VRC	1991	1	Negative	NA	NA	Male	asian	NA	NA	352	NA	NA	NA	NA	Yes
1991-533	DiaSorin	HSV-1	Positive	30	Index	Positive	30	NA	FALSE	VRC	1991	1	Positive	NA	NA	Male	asian	NA	NA	352	NA	NA	NA	NA	Yes
1991-533	DiaSorin	HSV-2	Negative	8.8300000000000003E-2	Index	Negative	0.0883	NA	FALSE	VRC	1991	1	Negative	NA	NA	Male	asian	NA	NA	352	NA	NA	NA	NA	Yes
1991-533	BioRad	HSV-1	Positive	5.8	AI	Positive	5.8	NA	FALSE	VRC	1991	1	Positive	NA	NA	Male	asian	NA	NA	352	NA	NA	NA	NA	Yes
1991-533	BioRad	HSV-2	Negative	< 0.2	AI	Negative	0.1	NA	TRUE	VRC	1991	1	Negative	NA	NA	Male	asian	NA	NA	352	NA	NA	NA	NA	Yes
1991-491	Roche	HSV-1	Negative	0.506	COI	Negative	0.506	NA	FALSE	VRC	1991	1	Positive	NA	NA	Female	white	NA	NA	462	NA	NA	NA	NA	Yes
1991-491	Roche	HSV-2	Negative	0.106	COI	Negative	0.106	NA	FALSE	VRC	1991	1	Negative	NA	NA	Female	white	NA	NA	462	NA	NA	NA	NA	Yes
1991-491	DiaSorin	HSV-1	Negative	0.875	Index	Negative	0.875	NA	FALSE	VRC	1991	1	Positive	NA	NA	Female	white	NA	NA	462	NA	NA	NA	NA	Yes
1991-491	DiaSorin	HSV-2	Negative	9.2299999999999993E-2	Index	Negative	0.0923	NA	FALSE	VRC	1991	1	Negative	NA	NA	Female	white	NA	NA	462	NA	NA	NA	NA	Yes
1991-491	BioRad	HSV-1	Negative	0.3	AI	Negative	0.3	NA	FALSE	VRC	1991	1	Positive	NA	NA	Female	white	NA	NA	462	NA	NA	NA	NA	Yes
1991-491	BioRad	HSV-2	Negative	< 0.2	AI	Negative	0.1	NA	TRUE	VRC	1991	1	Negative	NA	NA	Female	white	NA	NA	462	NA	NA	NA	NA	Yes
1991-47	Roche	HSV-1	Positive	12.97	COI	Positive	12.97	NA	FALSE	VRC	1991	3	Positive	NA	NA	Female	white	NA	NA	1818	NA	NA	NA	Yes	NA
1991-47	Roche	HSV-2	Positive	7.15	COI	Positive	7.15	NA	FALSE	VRC	1991	3	Positive	NA	NA	Female	white	NA	NA	1818	NA	NA	NA	Yes	NA
1991-47	DiaSorin	HSV-1	Positive	15.7	Index	Positive	15.7	NA	FALSE	VRC	1991	3	Positive	NA	NA	Female	white	NA	NA	1818	NA	NA	NA	Yes	NA
1991-47	DiaSorin	HSV-2	Positive	3.09	Index	Positive	3.09	NA	FALSE	VRC	1991	3	Positive	NA	NA	Female	white	NA	NA	1818	NA	NA	NA	Yes	NA
1991-47	BioRad	HSV-1	Positive	5	AI	Positive	5	NA	FALSE	VRC	1991	3	Positive	NA	NA	Female	white	NA	NA	1818	NA	NA	NA	Yes	NA
1991-47	BioRad	HSV-2	Positive	2.9	AI	Positive	2.9	NA	FALSE	VRC	1991	3	Positive	NA	NA	Female	white	NA	NA	1818	NA	NA	NA	Yes	NA
1991-43	Roche	HSV-1	Negative	0.034	COI	Negative	0.034	NA	FALSE	VRC	1991	2	Negative	NA	NA	Male	white	NA	NA	403	NA	NA	NA	Yes	NA
1991-43	Roche	HSV-2	Positive	20.57	COI	Positive	20.57	NA	FALSE	VRC	1991	2	Positive	NA	NA	Male	white	NA	NA	403	NA	NA	NA	Yes	NA
1991-43	DiaSorin	HSV-1	Negative	0.28599999999999998	Index	Negative	0.286	NA	FALSE	VRC	1991	2	Negative	NA	NA	Male	white	NA	NA	403	NA	NA	NA	Yes	NA
1991-43	DiaSorin	HSV-2	Positive	3.79	Index	Positive	3.79	NA	FALSE	VRC	1991	2	Positive	NA	NA	Male	white	NA	NA	403	NA	NA	NA	Yes	NA
1991-43	BioRad	HSV-2	Positive	7.9	AI	Positive	7.9	NA	FALSE	VRC	1991	2	Positive	NA	NA	Male	white	NA	NA	403	NA	NA	NA	Yes	NA
1991-43	BioRad	HSV-1	Negative	< 0.2	AI	Negative	0.1	NA	TRUE	VRC	1991	2	Negative	NA	NA	Male	white	NA	NA	403	NA	NA	NA	Yes	NA
1991-374	Roche	HSV-1	Negative	0.037	COI	Negative	0.037	NA	FALSE	VRC	1991	2	Negative	NA	NA	Female	white	NA	NA	2242	25	Yes	NA	Yes	NA
1991-374	Roche	HSV-2	Positive	113.5	COI	Positive	113.5	NA	FALSE	VRC	1991	2	Positive	NA	NA	Female	white	NA	NA	2242	25	Yes	NA	Yes	NA
1991-374	DiaSorin	HSV-1	Negative	6.4000000000000001E-2	Index	Negative	0.064	NA	FALSE	VRC	1991	2	Negative	NA	NA	Female	white	NA	NA	2242	25	Yes	NA	Yes	NA
1991-374	DiaSorin	HSV-2	Positive	7.01	Index	Positive	7.01	NA	FALSE	VRC	1991	2	Positive	NA	NA	Female	white	NA	NA	2242	25	Yes	NA	Yes	NA
1991-374	BioRad	HSV-2	Positive	> 8.0	AI	Positive	8.1	NA	TRUE	VRC	1991	2	Positive	NA	NA	Female	white	NA	NA	2242	25	Yes	NA	Yes	NA
1991-374	BioRad	HSV-1	Negative	< 0.2	AI	Negative	0.1	NA	TRUE	VRC	1991	2	Negative	NA	NA	Female	white	NA	NA	2242	25	Yes	NA	Yes	NA
1991-293	Roche	HSV-1	Negative	0.035	COI	Negative	0.035	NA	FALSE	VRC	1991	2	Negative	NA	NA	Female	white	NA	NA	624	NA	NA	NA	Yes	NA
1991-293	Roche	HSV-2	Positive	67.55	COI	Positive	67.55	NA	FALSE	VRC	1991	2	Positive	NA	NA	Female	white	NA	NA	624	NA	NA	NA	Yes	NA
1991-293	DiaSorin	HSV-1	Negative	0.105	Index	Negative	0.105	NA	FALSE	VRC	1991	2	Negative	NA	NA	Female	white	NA	NA	624	NA	NA	NA	Yes	NA
1991-293	DiaSorin	HSV-2	Positive	19.8	Index	Positive	19.8	NA	FALSE	VRC	1991	2	Positive	NA	NA	Female	white	NA	NA	624	NA	NA	NA	Yes	NA
1991-293	BioRad	HSV-2	Positive	> 8.0	AI	Positive	8.1	NA	TRUE	VRC	1991	2	Positive	NA	NA	Female	white	NA	NA	624	NA	NA	NA	Yes	NA
1991-293	BioRad	HSV-1	Negative	< 0.2	AI	Negative	0.1	NA	TRUE	VRC	1991	2	Negative	NA	NA	Female	white	NA	NA	624	NA	NA	NA	Yes	NA
1991-272	Roche	HSV-1	Positive	2.44	COI	Positive	2.44	NA	FALSE	VRC	1991	3	Positive	NA	NA	Male	white	NA	NA	2678	NA	NA	NA	Yes	NA
1991-272	Roche	HSV-2	Positive	46.08	COI	Positive	46.08	NA	FALSE	VRC	1991	3	Positive	NA	NA	Male	white	NA	NA	2678	NA	NA	NA	Yes	NA
1991-272	DiaSorin	HSV-1	Positive	61.9	Index	Positive	61.9	NA	FALSE	VRC	1991	3	Positive	NA	NA	Male	white	NA	NA	2678	NA	NA	NA	Yes	NA
1991-272	DiaSorin	HSV-2	Positive	9.01	Index	Positive	9.01	NA	FALSE	VRC	1991	3	Positive	NA	NA	Male	white	NA	NA	2678	NA	NA	NA	Yes	NA
1991-272	BioRad	HSV-1	Positive	6.7	AI	Positive	6.7	NA	FALSE	VRC	1991	3	Positive	NA	NA	Male	white	NA	NA	2678	NA	NA	NA	Yes	NA
1991-272	BioRad	HSV-2	Positive	> 8.0	AI	Positive	8.1	NA	TRUE	VRC	1991	3	Positive	NA	NA	Male	white	NA	NA	2678	NA	NA	NA	Yes	NA
1991-257	Roche	HSV-1	Positive	46.24	COI	Positive	46.24	NA	FALSE	VRC	1991	3	Positive	NA	NA	Male	white	NA	NA	1337	NA	NA	NA	Yes	NA
1991-257	Roche	HSV-2	Positive	32.99	COI	Positive	32.99	NA	FALSE	VRC	1991	3	Positive	NA	NA	Male	white	NA	NA	1337	NA	NA	NA	Yes	NA
1991-257	DiaSorin	HSV-1	Positive	45.5	Index	Positive	45.5	NA	FALSE	VRC	1991	3	Positive	NA	NA	Male	white	NA	NA	1337	NA	NA	NA	Yes	NA
1991-257	DiaSorin	HSV-2	Equivocal	1.08	Index	Positive	1.56	initial	FALSE	VRC	1991	3	Positive	NA	NA	Male	white	NA	NA	1337	NA	NA	NA	Yes	NA
1991-257	DiaSorin	HSV-2	Positive	1.1399999999999999	Index	Positive	1.14	RPT	FALSE	VRC	1991	3	Positive	NA	NA	Male	white	NA	NA	1337	NA	NA	NA	Yes	NA
1991-257	DiaSorin	HSV-2	Positive	1.59	Index	Positive	1.59	RPT	FALSE	VRC	1991	3	Positive	NA	NA	Male	white	NA	NA	1337	NA	NA	NA	Yes	NA
1991-257	DiaSorin	HSV-2	Positive	1.56	Index	Positive	1.56	RPT	FALSE	VRC	1991	3	Positive	NA	NA	Male	white	NA	NA	1337	NA	NA	NA	Yes	NA
1991-257	DiaSorin	HSV-2	Positive	1.64	Index	Positive	1.64	RPT	FALSE	VRC	1991	3	Positive	NA	NA	Male	white	NA	NA	1337	NA	NA	NA	Yes	NA
1991-257	BioRad	HSV-2	Positive	5	AI	Positive	5	NA	FALSE	VRC	1991	3	Positive	NA	NA	Male	white	NA	NA	1337	NA	NA	NA	Yes	NA
1991-257	BioRad	HSV-1	Positive	> 8.0	AI	Positive	8.1	NA	TRUE	VRC	1991	3	Positive	NA	NA	Male	white	NA	NA	1337	NA	NA	NA	Yes	NA
1991-237	Roche	HSV-1	Negative	0.43	COI	Negative	0.43	NA	FALSE	VRC	1991	1	Positive	NA	NA	Female	white	NA	NA	395	NA	NA	NA	NA	Yes
1991-237	Roche	HSV-2	Negative	0.105	COI	Negative	0.105	NA	FALSE	VRC	1991	1	Negative	NA	NA	Female	white	NA	NA	395	NA	NA	NA	NA	Yes
1991-237	DiaSorin	HSV-1	Positive	1.17	Index	Positive	1.17	NA	FALSE	VRC	1991	1	Positive	NA	NA	Female	white	NA	NA	395	NA	NA	NA	NA	Yes
1991-237	DiaSorin	HSV-2	Negative	0.14099999999999999	Index	Negative	0.141	NA	FALSE	VRC	1991	1	Negative	NA	NA	Female	white	NA	NA	395	NA	NA	NA	NA	Yes
1991-237	BioRad	HSV-1	Negative	0.5	AI	Negative	0.5	NA	FALSE	VRC	1991	1	Positive	NA	NA	Female	white	NA	NA	395	NA	NA	NA	NA	Yes
1991-237	BioRad	HSV-2	Negative	< 0.2	AI	Negative	0.1	NA	TRUE	VRC	1991	1	Negative	NA	NA	Female	white	NA	NA	395	NA	NA	NA	NA	Yes
1991-228	Roche	HSV-1	Negative	0.036	COI	Negative	0.036	NA	FALSE	VRC	1991	2	Negative	NA	NA	Female	white	NA	NA	1212	NA	NA	NA	Yes	NA
1991-228	Roche	HSV-2	Positive	15.07	COI	Positive	15.07	NA	FALSE	VRC	1991	2	Positive	NA	NA	Female	white	NA	NA	1212	NA	NA	NA	Yes	NA
1991-228	DiaSorin	HSV-1	Negative	0.115	Index	Negative	0.115	NA	FALSE	VRC	1991	2	Negative	NA	NA	Female	white	NA	NA	1212	NA	NA	NA	Yes	NA
1991-228	DiaSorin	HSV-2	Positive	4.3899999999999997	Index	Positive	4.39	NA	FALSE	VRC	1991	2	Positive	NA	NA	Female	white	NA	NA	1212	NA	NA	NA	Yes	NA
1991-228	BioRad	HSV-2	Positive	5.1	AI	Positive	5.1	NA	FALSE	VRC	1991	2	Positive	NA	NA	Female	white	NA	NA	1212	NA	NA	NA	Yes	NA
1991-228	BioRad	HSV-1	Negative	0.2	AI	Negative	0.2	NA	FALSE	VRC	1991	2	Negative	NA	NA	Female	white	NA	NA	1212	NA	NA	NA	Yes	NA
1991-182	Roche	HSV-1	Negative	0.035	COI	Negative	0.035	NA	FALSE	VRC	1991	2	Negative	NA	NA	Female	black	NA	NA	744	NA	NA	NA	Yes	NA
1991-182	Roche	HSV-2	Positive	41.54	COI	Positive	41.54	NA	FALSE	VRC	1991	2	Positive	NA	NA	Female	black	NA	NA	744	NA	NA	NA	Yes	NA
1991-182	DiaSorin	HSV-1	Negative	7.2499999999999995E-2	Index	Negative	0.0725	NA	FALSE	VRC	1991	2	Negative	NA	NA	Female	black	NA	NA	744	NA	NA	NA	Yes	NA
1991-182	DiaSorin	HSV-2	Positive	7.01	Index	Positive	7.01	NA	FALSE	VRC	1991	2	Positive	NA	NA	Female	black	NA	NA	744	NA	NA	NA	Yes	NA
1991-182	BioRad	HSV-2	Positive	> 8.0	AI	Positive	8.1	NA	TRUE	VRC	1991	2	Positive	NA	NA	Female	black	NA	NA	744	NA	NA	NA	Yes	NA
1991-182	BioRad	HSV-1	Negative	< 0.2	AI	Negative	0.1	NA	TRUE	VRC	1991	2	Negative	NA	NA	Female	black	NA	NA	744	NA	NA	NA	Yes	NA
1991-1696	Roche	HSV-1	Positive	15.76	COI	Positive	15.76	NA	FALSE	VRC	1991	3	Positive	NA	NA	Female	white	NA	NA	NA	NA	NA	NA	Yes	NA
1991-1696	Roche	HSV-2	Positive	30.93	COI	Positive	30.93	NA	FALSE	VRC	1991	3	Positive	NA	NA	Female	white	NA	NA	NA	NA	NA	NA	Yes	NA
1991-1696	DiaSorin	HSV-1	Positive	37.200000000000003	Index	Positive	37.2	NA	FALSE	VRC	1991	3	Positive	NA	NA	Female	white	NA	NA	NA	NA	NA	NA	Yes	NA
1991-1696	DiaSorin	HSV-2	Positive	6.25	Index	Positive	6.25	NA	FALSE	VRC	1991	3	Positive	NA	NA	Female	white	NA	NA	NA	NA	NA	NA	Yes	NA
1991-1696	BioRad	HSV-1	Positive	6.7	AI	Positive	6.7	NA	FALSE	VRC	1991	3	Positive	NA	NA	Female	white	NA	NA	NA	NA	NA	NA	Yes	NA
1991-1696	BioRad	HSV-2	Positive	> 8.0	AI	Positive	8.1	NA	TRUE	VRC	1991	3	Positive	NA	NA	Female	white	NA	NA	NA	NA	NA	NA	Yes	NA
1991-1666	Roche	HSV-1	Positive	27.88	COI	Positive	27.88	NA	FALSE	VRC	1991	3	Positive	NA	NA	Male	white	NA	NA	6620	NA	NA	NA	Yes	NA
1991-1666	Roche	HSV-2	Positive	22.74	COI	Positive	22.74	NA	FALSE	VRC	1991	3	Positive	NA	NA	Male	white	NA	NA	6620	NA	NA	NA	Yes	NA
1991-1666	DiaSorin	HSV-1	Positive	20.8	Index	Positive	20.8	NA	FALSE	VRC	1991	3	Positive	NA	NA	Male	white	NA	NA	6620	NA	NA	NA	Yes	NA
1991-1666	DiaSorin	HSV-2	Positive	4.4000000000000004	Index	Positive	4.4	NA	FALSE	VRC	1991	3	Positive	NA	NA	Male	white	NA	NA	6620	NA	NA	NA	Yes	NA
1991-1666	BioRad	HSV-1	Positive	> 8.0	AI	Positive	8.1	NA	TRUE	VRC	1991	3	Positive	NA	NA	Male	white	NA	NA	6620	NA	NA	NA	Yes	NA
1991-1666	BioRad	HSV-2	Positive	> 8.0	AI	Positive	8.1	NA	TRUE	VRC	1991	3	Positive	NA	NA	Male	white	NA	NA	6620	NA	NA	NA	Yes	NA
1991-1575	Roche	HSV-1	Negative	0.035	COI	Negative	0.035	NA	FALSE	VRC	1991	2	Negative	NA	NA	Female	white	NA	NA	4175	NA	NA	NA	Yes	NA
1991-1575	Roche	HSV-2	Positive	72.23	COI	Positive	72.23	NA	FALSE	VRC	1991	2	Positive	NA	NA	Female	white	NA	NA	4175	NA	NA	NA	Yes	NA
1991-1575	DiaSorin	HSV-1	Negative	0.17799999999999999	Index	Negative	0.178	NA	FALSE	VRC	1991	2	Negative	NA	NA	Female	white	NA	NA	4175	NA	NA	NA	Yes	NA
1991-1575	DiaSorin	HSV-2	Positive	9.6999999999999993	Index	Positive	9.7	NA	FALSE	VRC	1991	2	Positive	NA	NA	Female	white	NA	NA	4175	NA	NA	NA	Yes	NA
1991-1575	BioRad	HSV-2	Positive	> 8.0	AI	Positive	8.1	NA	TRUE	VRC	1991	2	Positive	NA	NA	Female	white	NA	NA	4175	NA	NA	NA	Yes	NA
1991-1575	BioRad	HSV-1	Negative	< 0.2	AI	Negative	0.1	NA	TRUE	VRC	1991	2	Negative	NA	NA	Female	white	NA	NA	4175	NA	NA	NA	Yes	NA
1991-1551	Roche	HSV-1	Positive	23.87	COI	Positive	23.87	NA	FALSE	VRC	1991	1	Positive	NA	NA	Female	white	NA	NA	2691	NA	NA	NA	NA	Yes
1991-1551	Roche	HSV-2	Negative	0.098	COI	Negative	0.098	NA	FALSE	VRC	1991	1	Negative	NA	NA	Female	white	NA	NA	2691	NA	NA	NA	NA	Yes
1991-1551	DiaSorin	HSV-1	Positive	20.3	Index	Positive	20.3	NA	FALSE	VRC	1991	1	Positive	NA	NA	Female	white	NA	NA	2691	NA	NA	NA	NA	Yes
1991-1551	DiaSorin	HSV-2	Negative	0.12	Index	Negative	0.12	NA	FALSE	VRC	1991	1	Negative	NA	NA	Female	white	NA	NA	2691	NA	NA	NA	NA	Yes
1991-1551	BioRad	HSV-1	Positive	> 8.0	AI	Positive	8.1	NA	TRUE	VRC	1991	1	Positive	NA	NA	Female	white	NA	NA	2691	NA	NA	NA	NA	Yes
1991-1551	BioRad	HSV-2	Negative	< 0.2	AI	Negative	0.1	NA	TRUE	VRC	1991	1	Negative	NA	NA	Female	white	NA	NA	2691	NA	NA	NA	NA	Yes
1991-1515	Roche	HSV-1	Positive	4.04	COI	Positive	4.04	NA	FALSE	VRC	1991	3	Positive	NA	NA	Female	white	NA	NA	186	NA	NA	NA	Yes	NA
1991-1515	Roche	HSV-2	Positive	2.54	COI	Positive	2.54	NA	FALSE	VRC	1991	3	Positive	NA	NA	Female	white	NA	NA	186	NA	NA	NA	Yes	NA
1991-1515	DiaSorin	HSV-1	Positive	11.2	Index	Positive	11.2	NA	FALSE	VRC	1991	3	Positive	NA	NA	Female	white	NA	NA	186	NA	NA	NA	Yes	NA
1991-1515	DiaSorin	HSV-2	Positive	4.67	Index	Positive	4.67	NA	FALSE	VRC	1991	3	Positive	NA	NA	Female	white	NA	NA	186	NA	NA	NA	Yes	NA
1991-1515	BioRad	HSV-2	Positive	4.7	AI	Positive	4.7	NA	FALSE	VRC	1991	3	Positive	NA	NA	Female	white	NA	NA	186	NA	NA	NA	Yes	NA
1991-1515	BioRad	HSV-1	Positive	4.5	AI	Positive	4.5	NA	FALSE	VRC	1991	3	Positive	NA	NA	Female	white	NA	NA	186	NA	NA	NA	Yes	NA
1991-144	Roche	HSV-1	Negative	0.035	COI	Negative	0.035	NA	FALSE	VRC	1991	2	Negative	NA	NA	Female	black	NA	NA	785	NA	NA	NA	Yes	NA
1991-144	Roche	HSV-2	Positive	88.27	COI	Positive	88.27	NA	FALSE	VRC	1991	2	Positive	NA	NA	Female	black	NA	NA	785	NA	NA	NA	Yes	NA
1991-144	DiaSorin	HSV-1	Negative	0.22900000000000001	Index	Negative	0.229	NA	FALSE	VRC	1991	2	Negative	NA	NA	Female	black	NA	NA	785	NA	NA	NA	Yes	NA
1991-144	DiaSorin	HSV-2	Positive	13.6	Index	Positive	13.6	NA	FALSE	VRC	1991	2	Positive	NA	NA	Female	black	NA	NA	785	NA	NA	NA	Yes	NA
1991-144	BioRad	HSV-1	Positive	1.6	AI	Positive	1.6	NA	FALSE	VRC	1991	2	Negative	NA	NA	Female	black	NA	NA	785	NA	NA	NA	Yes	NA
1991-144	BioRad	HSV-2	Positive	> 8.0	AI	Positive	8.1	NA	TRUE	VRC	1991	2	Positive	NA	NA	Female	black	NA	NA	785	NA	NA	NA	Yes	NA
1991-140	Roche	HSV-1	Negative	0.041	COI	Negative	0.041	NA	FALSE	VRC	1991	3	Positive	NA	NA	Male	white	NA	NA	1108	NA	NA	NA	Yes	NA
1991-140	Roche	HSV-2	Positive	39.05	COI	Positive	39.05	NA	FALSE	VRC	1991	3	Positive	NA	NA	Male	white	NA	NA	1108	NA	NA	NA	Yes	NA
1991-140	DiaSorin	HSV-1	Positive	1.28	Index	Positive	1.28	NA	FALSE	VRC	1991	3	Positive	NA	NA	Male	white	NA	NA	1108	NA	NA	NA	Yes	NA
1991-140	DiaSorin	HSV-2	Positive	6.92	Index	Positive	6.92	NA	FALSE	VRC	1991	3	Positive	NA	NA	Male	white	NA	NA	1108	NA	NA	NA	Yes	NA
1991-140	BioRad	HSV-1	Negative	0.3	AI	Negative	0.3	NA	FALSE	VRC	1991	3	Positive	NA	NA	Male	white	NA	NA	1108	NA	NA	NA	Yes	NA
1991-140	BioRad	HSV-2	Positive	> 8.0	AI	Positive	8.1	NA	TRUE	VRC	1991	3	Positive	NA	NA	Male	white	NA	NA	1108	NA	NA	NA	Yes	NA
1991-1392	Roche	HSV-1	Positive	32.33	COI	Positive	32.33	NA	FALSE	VRC	1991	3	Positive	NA	NA	Female	white	NA	NA	3432	NA	NA	NA	Yes	NA
1991-1392	Roche	HSV-2	Positive	87.71	COI	Positive	87.71	NA	FALSE	VRC	1991	3	Positive	NA	NA	Female	white	NA	NA	3432	NA	NA	NA	Yes	NA
1991-1392	DiaSorin	HSV-1	Positive	27.2	Index	Positive	27.2	NA	FALSE	VRC	1991	3	Positive	NA	NA	Female	white	NA	NA	3432	NA	NA	NA	Yes	NA
1991-1392	DiaSorin	HSV-2	Positive	14.5	Index	Positive	14.5	NA	FALSE	VRC	1991	3	Positive	NA	NA	Female	white	NA	NA	3432	NA	NA	NA	Yes	NA
1991-1392	BioRad	HSV-2	Positive	4.4	AI	Positive	4.4	NA	FALSE	VRC	1991	3	Positive	NA	NA	Female	white	NA	NA	3432	NA	NA	NA	Yes	NA
1991-1392	BioRad	HSV-1	Positive	> 8.0	AI	Positive	8.1	NA	TRUE	VRC	1991	3	Positive	NA	NA	Female	white	NA	NA	3432	NA	NA	NA	Yes	NA
1991-1324	Roche	HSV-1	Positive	2.73	COI	Positive	2.73	NA	FALSE	VRC	1991	3	Positive	NA	NA	Female	white	NA	NA	1128	NA	NA	NA	Yes	NA
1991-1324	Roche	HSV-2	Positive	20.36	COI	Positive	20.36	NA	FALSE	VRC	1991	3	Positive	NA	NA	Female	white	NA	NA	1128	NA	NA	NA	Yes	NA
1991-1324	DiaSorin	HSV-1	Positive	14.3	Index	Positive	14.3	NA	FALSE	VRC	1991	3	Positive	NA	NA	Female	white	NA	NA	1128	NA	NA	NA	Yes	NA
1991-1324	DiaSorin	HSV-2	Positive	2.96	Index	Positive	2.96	NA	FALSE	VRC	1991	3	Positive	NA	NA	Female	white	NA	NA	1128	NA	NA	NA	Yes	NA
1991-1324	BioRad	HSV-1	Positive	2	AI	Positive	2	NA	FALSE	VRC	1991	3	Positive	NA	NA	Female	white	NA	NA	1128	NA	NA	NA	Yes	NA
1991-1324	BioRad	HSV-2	Positive	> 8.0	AI	Positive	8.1	NA	TRUE	VRC	1991	3	Positive	NA	NA	Female	white	NA	NA	1128	NA	NA	NA	Yes	NA
1991-1103	Roche	HSV-1	Negative	0.833	COI	Negative	0.833	NA	FALSE	VRC	1991	3	Positive	NA	NA	Female	white	NA	NA	864	NA	NA	NA	Yes	NA
1991-1103	Roche	HSV-2	Positive	11.37	COI	Positive	11.37	NA	FALSE	VRC	1991	3	Positive	NA	NA	Female	white	NA	NA	864	NA	NA	NA	Yes	NA
1991-1103	DiaSorin	HSV-1	Positive	2.23	Index	Positive	2.23	NA	FALSE	VRC	1991	3	Positive	NA	NA	Female	white	NA	NA	864	NA	NA	NA	Yes	NA
1991-1103	DiaSorin	HSV-2	Positive	4.0999999999999996	Index	Positive	4.1	NA	FALSE	VRC	1991	3	Positive	NA	NA	Female	white	NA	NA	864	NA	NA	NA	Yes	NA
1991-1103	BioRad	HSV-2	Positive	6.7	AI	Positive	6.7	NA	FALSE	VRC	1991	3	Positive	NA	NA	Female	white	NA	NA	864	NA	NA	NA	Yes	NA
1991-1103	BioRad	HSV-1	Negative	0.5	AI	Negative	0.5	NA	FALSE	VRC	1991	3	Positive	NA	NA	Female	white	NA	NA	864	NA	NA	NA	Yes	NA
1991-1084	Roche	HSV-1	Negative	0.034	COI	Negative	0.034	NA	FALSE	VRC	1991	2	Negative	NA	NA	Female	white	NA	NA	NA	NA	NA	NA	Yes	NA
1991-1084	Roche	HSV-2	Positive	3.58	COI	Positive	3.58	NA	FALSE	VRC	1991	2	Positive	NA	NA	Female	white	NA	NA	NA	NA	NA	NA	Yes	NA
1991-1084	DiaSorin	HSV-1	Negative	0.14599999999999999	Index	Negative	0.146	NA	FALSE	VRC	1991	2	Negative	NA	NA	Female	white	NA	NA	NA	NA	NA	NA	Yes	NA
1991-1084	DiaSorin	HSV-2	Positive	3.66	Index	Positive	3.66	NA	FALSE	VRC	1991	2	Positive	NA	NA	Female	white	NA	NA	NA	NA	NA	NA	Yes	NA
1991-1084	BioRad	HSV-2	Positive	7.8	AI	Positive	7.8	NA	FALSE	VRC	1991	2	Positive	NA	NA	Female	white	NA	NA	NA	NA	NA	NA	Yes	NA
1991-1084	BioRad	HSV-1	Negative	< 0.2	AI	Negative	0.1	NA	TRUE	VRC	1991	2	Negative	NA	NA	Female	white	NA	NA	NA	NA	NA	NA	Yes	NA
1991-104	Roche	HSV-1	Positive	4.22	COI	Positive	4.22	NA	FALSE	VRC	1991	3	Positive	NA	NA	Female	black	NA	NA	883	NA	NA	NA	Yes	NA
1991-104	Roche	HSV-2	Positive	49.71	COI	Positive	49.71	NA	FALSE	VRC	1991	3	Positive	NA	NA	Female	black	NA	NA	883	NA	NA	NA	Yes	NA
1991-104	DiaSorin	HSV-1	Positive	19.3	Index	Positive	19.3	NA	FALSE	VRC	1991	3	Positive	NA	NA	Female	black	NA	NA	883	NA	NA	NA	Yes	NA
1991-104	DiaSorin	HSV-2	Positive	4.57	Index	Positive	4.57	NA	FALSE	VRC	1991	3	Positive	NA	NA	Female	black	NA	NA	883	NA	NA	NA	Yes	NA
1991-104	BioRad	HSV-1	Positive	1.2	AI	Positive	1.2	NA	FALSE	VRC	1991	3	Positive	NA	NA	Female	black	NA	NA	883	NA	NA	NA	Yes	NA
1991-104	BioRad	HSV-2	Positive	> 8.0	AI	Positive	8.1	NA	TRUE	VRC	1991	3	Positive	NA	NA	Female	black	NA	NA	883	NA	NA	NA	Yes	NA
1991-103	Roche	HSV-1	Negative	0.035	COI	Negative	0.035	NA	FALSE	VRC	1991	2	Negative	NA	NA	Female	other	NA	NA	1186	NA	NA	NA	Yes	NA
1991-103	Roche	HSV-2	Positive	28.53	COI	Positive	28.53	NA	FALSE	VRC	1991	2	Positive	NA	NA	Female	other	NA	NA	1186	NA	NA	NA	Yes	NA
1991-103	DiaSorin	HSV-1	Positive	3.3	Index	Positive	3.3	NA	FALSE	VRC	1991	2	Negative	NA	NA	Female	other	NA	NA	1186	NA	NA	NA	Yes	NA
1991-103	DiaSorin	HSV-2	Positive	3.73	Index	Positive	3.73	NA	FALSE	VRC	1991	2	Positive	NA	NA	Female	other	NA	NA	1186	NA	NA	NA	Yes	NA
1991-103	BioRad	HSV-2	Positive	> 8.0	AI	Positive	8.1	NA	TRUE	VRC	1991	2	Positive	NA	NA	Female	other	NA	NA	1186	NA	NA	NA	Yes	NA
1991-103	BioRad	HSV-1	Negative	< 0.2	AI	Negative	0.1	NA	TRUE	VRC	1991	2	Negative	NA	NA	Female	other	NA	NA	1186	NA	NA	NA	Yes	NA
1991-100	Roche	HSV-1	Negative	0.036	COI	Negative	0.036	NA	FALSE	VRC	1991	2	Negative	NA	NA	Female	white	NA	NA	1249	NA	NA	NA	Yes	NA
1991-100	Roche	HSV-2	Positive	18.66	COI	Positive	18.66	NA	FALSE	VRC	1991	2	Positive	NA	NA	Female	white	NA	NA	1249	NA	NA	NA	Yes	NA
1991-100	DiaSorin	HSV-1	Equivocal	0.96	Index	Negative	0.891	initial	FALSE	VRC	1991	2	Negative	NA	NA	Female	white	NA	NA	1249	NA	NA	NA	Yes	NA
1991-100	DiaSorin	HSV-1	Equivocal	1.0900000000000001	Index	Equivocal	1.09	RPT	FALSE	VRC	1991	2	Negative	NA	NA	Female	white	NA	NA	1249	NA	NA	NA	Yes	NA
1991-100	DiaSorin	HSV-1	Negative	0.81899999999999995	Index	Negative	0.819	RPT	FALSE	VRC	1991	2	Negative	NA	NA	Female	white	NA	NA	1249	NA	NA	NA	Yes	NA
1991-100	DiaSorin	HSV-1	Negative	0.89100000000000001	Index	Negative	0.891	RPT	FALSE	VRC	1991	2	Negative	NA	NA	Female	white	NA	NA	1249	NA	NA	NA	Yes	NA
1991-100	DiaSorin	HSV-1	Negative	0.75700000000000001	Index	Negative	0.757	RPT	FALSE	VRC	1991	2	Negative	NA	NA	Female	white	NA	NA	1249	NA	NA	NA	Yes	NA
1991-100	DiaSorin	HSV-2	Positive	3.6	Index	Positive	3.6	NA	FALSE	VRC	1991	2	Positive	NA	NA	Female	white	NA	NA	1249	NA	NA	NA	Yes	NA
1991-100	BioRad	HSV-2	Positive	8	AI	Positive	8	NA	FALSE	VRC	1991	2	Positive	NA	NA	Female	white	NA	NA	1249	NA	NA	NA	Yes	NA
1991-100	BioRad	HSV-1	Negative	0.3	AI	Negative	0.3	NA	FALSE	VRC	1991	2	Negative	NA	NA	Female	white	NA	NA	1249	NA	NA	NA	Yes	NA
1990-998	Roche	HSV-1	Negative	0.035	COI	Negative	0.035	NA	FALSE	VRC	1990	2	Negative	NA	NA	Male	white	NA	NA	3050	NA	NA	NA	Yes	NA
1990-998	Roche	HSV-2	Positive	29.95	COI	Positive	29.95	NA	FALSE	VRC	1990	2	Positive	NA	NA	Male	white	NA	NA	3050	NA	NA	NA	Yes	NA
1990-998	DiaSorin	HSV-1	Negative	0.751	Index	Negative	0.751	NA	FALSE	VRC	1990	2	Negative	NA	NA	Male	white	NA	NA	3050	NA	NA	NA	Yes	NA
1990-998	DiaSorin	HSV-2	Positive	5.09	Index	Positive	5.09	NA	FALSE	VRC	1990	2	Positive	NA	NA	Male	white	NA	NA	3050	NA	NA	NA	Yes	NA
1990-998	BioRad	HSV-2	Positive	7.1	AI	Positive	7.1	NA	FALSE	VRC	1990	2	Positive	NA	NA	Male	white	NA	NA	3050	NA	NA	NA	Yes	NA
1990-998	BioRad	HSV-1	Negative	< 0.2	AI	Negative	0.1	NA	TRUE	VRC	1990	2	Negative	NA	NA	Male	white	NA	NA	3050	NA	NA	NA	Yes	NA
1990-978	Roche	HSV-1	Negative	0.034	COI	Negative	0.034	NA	FALSE	VRC	1990	2	Negative	NA	NA	Female	white	NA	NA	184	NA	NA	NA	Yes	NA
1990-978	Roche	HSV-2	Positive	35.94	COI	Positive	35.94	NA	FALSE	VRC	1990	2	Positive	NA	NA	Female	white	NA	NA	184	NA	NA	NA	Yes	NA
1990-978	DiaSorin	HSV-1	Negative	0.108	Index	Negative	0.108	NA	FALSE	VRC	1990	2	Negative	NA	NA	Female	white	NA	NA	184	NA	NA	NA	Yes	NA
1990-978	DiaSorin	HSV-2	Positive	10.1	Index	Positive	10.1	NA	FALSE	VRC	1990	2	Positive	NA	NA	Female	white	NA	NA	184	NA	NA	NA	Yes	NA
1990-978	BioRad	HSV-2	Positive	> 8.0	AI	Positive	8.1	NA	TRUE	VRC	1990	2	Positive	NA	NA	Female	white	NA	NA	184	NA	NA	NA	Yes	NA
1990-978	BioRad	HSV-1	Negative	< 0.2	AI	Negative	0.1	NA	TRUE	VRC	1990	2	Negative	NA	NA	Female	white	NA	NA	184	NA	NA	NA	Yes	NA
1990-962	Roche	HSV-1	Negative	0.312	COI	Negative	0.312	NA	FALSE	VRC	1990	3	Positive	NA	NA	Male	white	NA	NA	858	NA	NA	NA	Yes	NA
1990-962	Roche	HSV-2	Positive	1.19	COI	Positive	1.19	NA	FALSE	VRC	1990	3	Positive	NA	NA	Male	white	NA	NA	858	NA	NA	NA	Yes	NA
1990-962	DiaSorin	HSV-1	Positive	5.26	Index	Positive	5.26	NA	FALSE	VRC	1990	3	Positive	NA	NA	Male	white	NA	NA	858	NA	NA	NA	Yes	NA
1990-962	DiaSorin	HSV-2	Negative	0.50600000000000001	Index	Negative	0.506	NA	FALSE	VRC	1990	3	Positive	NA	NA	Male	white	NA	NA	858	NA	NA	NA	Yes	NA
1990-962	BioRad	HSV-2	Negative	0.8	AI	Negative	0.8	NA	FALSE	VRC	1990	3	Positive	NA	NA	Male	white	NA	NA	858	NA	NA	NA	Yes	NA
1990-962	BioRad	HSV-1	Negative	0.6	AI	Negative	0.6	NA	FALSE	VRC	1990	3	Positive	NA	NA	Male	white	NA	NA	858	NA	NA	NA	Yes	NA
1990-954	Roche	HSV-1	Positive	3.68	COI	Positive	3.68	NA	FALSE	VRC	1990	3	Positive	NA	NA	Male	unknown	NA	NA	1755	NA	NA	NA	Yes	NA
1990-954	Roche	HSV-2	Positive	3.77	COI	Positive	3.77	NA	FALSE	VRC	1990	3	Positive	NA	NA	Male	unknown	NA	NA	1755	NA	NA	NA	Yes	NA
1990-954	DiaSorin	HSV-1	Positive	14.2	Index	Positive	14.2	NA	FALSE	VRC	1990	3	Positive	NA	NA	Male	unknown	NA	NA	1755	NA	NA	NA	Yes	NA
1990-954	DiaSorin	HSV-2	Positive	3.65	Index	Positive	3.65	NA	FALSE	VRC	1990	3	Positive	NA	NA	Male	unknown	NA	NA	1755	NA	NA	NA	Yes	NA
1990-954	BioRad	HSV-2	Positive	7.5	AI	Positive	7.5	NA	FALSE	VRC	1990	3	Positive	NA	NA	Male	unknown	NA	NA	1755	NA	NA	NA	Yes	NA
1990-954	BioRad	HSV-1	Positive	6.1	AI	Positive	6.1	NA	FALSE	VRC	1990	3	Positive	NA	NA	Male	unknown	NA	NA	1755	NA	NA	NA	Yes	NA
1990-922	Roche	HSV-1	Negative	0.035	COI	Negative	0.035	NA	FALSE	VRC	1990	2	Negative	NA	NA	Male	black	NA	NA	365	NA	NA	NA	Yes	NA
1990-922	Roche	HSV-2	Positive	6.16	COI	Positive	6.16	NA	FALSE	VRC	1990	2	Positive	NA	NA	Male	black	NA	NA	365	NA	NA	NA	Yes	NA
1990-922	DiaSorin	HSV-1	Negative	2.8400000000000002E-2	Index	Negative	0.0284	NA	FALSE	VRC	1990	2	Negative	NA	NA	Male	black	NA	NA	365	NA	NA	NA	Yes	NA
1990-922	DiaSorin	HSV-2	Equivocal	0.92700000000000005	Index	Positive	1.16	initial	FALSE	VRC	1990	2	Positive	NA	NA	Male	black	NA	NA	365	NA	NA	NA	Yes	NA
1990-922	DiaSorin	HSV-2	Equivocal	0.98	Index	Equivocal	0.98	RPT	FALSE	VRC	1990	2	Positive	NA	NA	Male	black	NA	NA	365	NA	NA	NA	Yes	NA
1990-922	DiaSorin	HSV-2	Positive	1.1599999999999999	Index	Positive	1.16	RPT	FALSE	VRC	1990	2	Positive	NA	NA	Male	black	NA	NA	365	NA	NA	NA	Yes	NA
1990-922	DiaSorin	HSV-2	Positive	1.17	Index	Positive	1.17	RPT	FALSE	VRC	1990	2	Positive	NA	NA	Male	black	NA	NA	365	NA	NA	NA	Yes	NA
1990-922	DiaSorin	HSV-2	Positive	1.22	Index	Positive	1.22	RPT	FALSE	VRC	1990	2	Positive	NA	NA	Male	black	NA	NA	365	NA	NA	NA	Yes	NA
1990-922	BioRad	HSV-2	Positive	2.1	AI	Positive	2.1	NA	FALSE	VRC	1990	2	Positive	NA	NA	Male	black	NA	NA	365	NA	NA	NA	Yes	NA
1990-922	BioRad	HSV-1	Negative	< 0.2	AI	Negative	0.1	NA	TRUE	VRC	1990	2	Negative	NA	NA	Male	black	NA	NA	365	NA	NA	NA	Yes	NA
1990-901	Roche	HSV-1	Negative	0.037	COI	Negative	0.037	NA	FALSE	VRC	1990	2	Negative	NA	NA	Female	white	NA	NA	372	NA	NA	NA	Yes	NA
1990-901	Roche	HSV-2	Positive	126.6	COI	Positive	126.6	NA	FALSE	VRC	1990	2	Positive	NA	NA	Female	white	NA	NA	372	NA	NA	NA	Yes	NA
1990-901	DiaSorin	HSV-1	Negative	0.23100000000000001	Index	Negative	0.231	NA	FALSE	VRC	1990	2	Negative	NA	NA	Female	white	NA	NA	372	NA	NA	NA	Yes	NA
1990-901	DiaSorin	HSV-2	Positive	13.7	Index	Positive	13.7	NA	FALSE	VRC	1990	2	Positive	NA	NA	Female	white	NA	NA	372	NA	NA	NA	Yes	NA
1990-901	BioRad	HSV-1	Negative	0.2	AI	Negative	0.2	NA	FALSE	VRC	1990	2	Negative	NA	NA	Female	white	NA	NA	372	NA	NA	NA	Yes	NA
1990-901	BioRad	HSV-2	Positive	> 8.0	AI	Positive	8.1	NA	TRUE	VRC	1990	2	Positive	NA	NA	Female	white	NA	NA	372	NA	NA	NA	Yes	NA
1990-86	Roche	HSV-1	Positive	2.08	COI	Positive	2.08	NA	FALSE	VRC	1990	3	Positive	NA	NA	Female	white	NA	NA	2199	NA	NA	NA	Yes	NA
1990-86	Roche	HSV-2	Positive	42.81	COI	Positive	42.81	NA	FALSE	VRC	1990	3	Positive	NA	NA	Female	white	NA	NA	2199	NA	NA	NA	Yes	NA
1990-86	DiaSorin	HSV-1	Positive	21.4	Index	Positive	21.4	NA	FALSE	VRC	1990	3	Positive	NA	NA	Female	white	NA	NA	2199	NA	NA	NA	Yes	NA
1990-86	DiaSorin	HSV-2	Positive	19.899999999999999	Index	Positive	19.9	NA	FALSE	VRC	1990	3	Positive	NA	NA	Female	white	NA	NA	2199	NA	NA	NA	Yes	NA
1990-86	BioRad	HSV-1	Positive	3.4	AI	Positive	3.4	NA	FALSE	VRC	1990	3	Positive	NA	NA	Female	white	NA	NA	2199	NA	NA	NA	Yes	NA
1990-86	BioRad	HSV-2	Positive	> 8.0	AI	Positive	8.1	NA	TRUE	VRC	1990	3	Positive	NA	NA	Female	white	NA	NA	2199	NA	NA	NA	Yes	NA
1990-854	Roche	HSV-1	Negative	0.037	COI	Negative	0.037	NA	FALSE	VRC	1990	2	Negative	NA	NA	Female	white	NA	NA	4737	NA	NA	NA	Yes	NA
1990-854	Roche	HSV-2	Positive	80.11	COI	Positive	80.11	NA	FALSE	VRC	1990	2	Positive	NA	NA	Female	white	NA	NA	4737	NA	NA	NA	Yes	NA
1990-854	DiaSorin	HSV-1	Negative	0.314	Index	Negative	0.314	NA	FALSE	VRC	1990	2	Negative	NA	NA	Female	white	NA	NA	4737	NA	NA	NA	Yes	NA
1990-854	DiaSorin	HSV-2	Positive	19.8	Index	Positive	19.8	NA	FALSE	VRC	1990	2	Positive	NA	NA	Female	white	NA	NA	4737	NA	NA	NA	Yes	NA
1990-854	BioRad	HSV-2	Positive	> 8.0	AI	Positive	8.1	NA	TRUE	VRC	1990	2	Positive	NA	NA	Female	white	NA	NA	4737	NA	NA	NA	Yes	NA
1990-854	BioRad	HSV-1	Negative	< 0.2	AI	Negative	0.1	NA	TRUE	VRC	1990	2	Negative	NA	NA	Female	white	NA	NA	4737	NA	NA	NA	Yes	NA
1990-824	Roche	HSV-1	Negative	0.036	COI	Negative	0.036	NA	FALSE	VRC	1990	2	Negative	NA	NA	Female	white	NA	NA	681	NA	NA	NA	Yes	NA
1990-824	Roche	HSV-2	Positive	158.6	COI	Positive	158.6	NA	FALSE	VRC	1990	2	Positive	NA	NA	Female	white	NA	NA	681	NA	NA	NA	Yes	NA
1990-824	DiaSorin	HSV-1	Negative	0.72299999999999998	Index	Negative	0.723	NA	FALSE	VRC	1990	2	Negative	NA	NA	Female	white	NA	NA	681	NA	NA	NA	Yes	NA
1990-824	DiaSorin	HSV-2	Positive	>23.6	Index	Positive	23.7	NA	TRUE	VRC	1990	2	Positive	NA	NA	Female	white	NA	NA	681	NA	NA	NA	Yes	NA
1990-824	BioRad	HSV-2	Positive	> 8.0	AI	Positive	8.1	NA	TRUE	VRC	1990	2	Positive	NA	NA	Female	white	NA	NA	681	NA	NA	NA	Yes	NA
1990-824	BioRad	HSV-1	Negative	< 0.2	AI	Negative	0.1	NA	TRUE	VRC	1990	2	Negative	NA	NA	Female	white	NA	NA	681	NA	NA	NA	Yes	NA
1990-822	Roche	HSV-1	Negative	0.037	COI	Negative	0.037	NA	FALSE	VRC	1990	2	Negative	NA	NA	Female	white	NA	NA	6266	NA	NA	NA	Yes	NA
1990-822	Roche	HSV-2	Positive	70.02	COI	Positive	70.02	NA	FALSE	VRC	1990	2	Positive	NA	NA	Female	white	NA	NA	6266	NA	NA	NA	Yes	NA
1990-822	DiaSorin	HSV-1	Negative	0.11600000000000001	Index	Negative	0.116	NA	FALSE	VRC	1990	2	Negative	NA	NA	Female	white	NA	NA	6266	NA	NA	NA	Yes	NA
1990-822	DiaSorin	HSV-2	Positive	10.5	Index	Positive	10.5	NA	FALSE	VRC	1990	2	Positive	NA	NA	Female	white	NA	NA	6266	NA	NA	NA	Yes	NA
1990-822	BioRad	HSV-1	Negative	0.2	AI	Negative	0.2	NA	FALSE	VRC	1990	2	Negative	NA	NA	Female	white	NA	NA	6266	NA	NA	NA	Yes	NA
1990-822	BioRad	HSV-2	Positive	> 8.0	AI	Positive	8.1	NA	TRUE	VRC	1990	2	Positive	NA	NA	Female	white	NA	NA	6266	NA	NA	NA	Yes	NA
1990-79	Roche	HSV-1	Negative	0.035	COI	Negative	0.035	NA	FALSE	VRC	1990	2	Negative	NA	NA	Male	white	NA	NA	2898	NA	NA	NA	Yes	NA
1990-79	Roche	HSV-2	Positive	83.77	COI	Positive	83.77	NA	FALSE	VRC	1990	2	Positive	NA	NA	Male	white	NA	NA	2898	NA	NA	NA	Yes	NA
1990-79	DiaSorin	HSV-1	Equivocal	0.95	Index	Positive	1.3	initial	FALSE	VRC	1990	2	Negative	NA	NA	Male	white	NA	NA	2898	NA	NA	NA	Yes	NA
1990-79	DiaSorin	HSV-1	Equivocal	0.97899999999999998	Index	Equivocal	0.979	RPT	FALSE	VRC	1990	2	Negative	NA	NA	Male	white	NA	NA	2898	NA	NA	NA	Yes	NA
1990-79	DiaSorin	HSV-1	Positive	1.37	Index	Positive	1.37	RPT	FALSE	VRC	1990	2	Negative	NA	NA	Male	white	NA	NA	2898	NA	NA	NA	Yes	NA
1990-79	DiaSorin	HSV-1	Positive	1.3	Index	Positive	1.3	RPT	FALSE	VRC	1990	2	Negative	NA	NA	Male	white	NA	NA	2898	NA	NA	NA	Yes	NA
1990-79	DiaSorin	HSV-1	Positive	1.41	Index	Positive	1.41	RPT	FALSE	VRC	1990	2	Negative	NA	NA	Male	white	NA	NA	2898	NA	NA	NA	Yes	NA
1990-79	DiaSorin	HSV-2	Positive	5.74	Index	Positive	5.74	NA	FALSE	VRC	1990	2	Positive	NA	NA	Male	white	NA	NA	2898	NA	NA	NA	Yes	NA
1990-79	BioRad	HSV-2	Positive	> 8.0	AI	Positive	8.1	NA	TRUE	VRC	1990	2	Positive	NA	NA	Male	white	NA	NA	2898	NA	NA	NA	Yes	NA
1990-79	BioRad	HSV-1	Negative	< 0.2	AI	Negative	0.1	NA	TRUE	VRC	1990	2	Negative	NA	NA	Male	white	NA	NA	2898	NA	NA	NA	Yes	NA
1990-747	Roche	HSV-1	Negative	0.035	COI	Negative	0.035	NA	FALSE	VRC	1990	2	Negative	NA	NA	Female	white	NA	NA	6277	NA	NA	NA	Yes	NA
1990-747	Roche	HSV-2	Positive	35.73	COI	Positive	35.73	NA	FALSE	VRC	1990	2	Positive	NA	NA	Female	white	NA	NA	6277	NA	NA	NA	Yes	NA
1990-747	DiaSorin	HSV-1	Negative	0.218	Index	Negative	0.218	NA	FALSE	VRC	1990	2	Negative	NA	NA	Female	white	NA	NA	6277	NA	NA	NA	Yes	NA
1990-747	DiaSorin	HSV-2	Positive	>23.6	Index	Positive	23.7	NA	TRUE	VRC	1990	2	Positive	NA	NA	Female	white	NA	NA	6277	NA	NA	NA	Yes	NA
1990-747	BioRad	HSV-2	Positive	> 8.0	AI	Positive	8.1	NA	TRUE	VRC	1990	2	Positive	NA	NA	Female	white	NA	NA	6277	NA	NA	NA	Yes	NA
1990-747	BioRad	HSV-1	Negative	< 0.2	AI	Negative	0.1	NA	TRUE	VRC	1990	2	Negative	NA	NA	Female	white	NA	NA	6277	NA	NA	NA	Yes	NA
1990-745	Roche	HSV-1	Negative	0.035	COI	Negative	0.035	NA	FALSE	VRC	1990	2	Negative	NA	NA	Male	white	NA	NA	387	NA	NA	NA	Yes	NA
1990-745	Roche	HSV-2	Positive	41.86	COI	Positive	41.86	NA	FALSE	VRC	1990	2	Positive	NA	NA	Male	white	NA	NA	387	NA	NA	NA	Yes	NA
1990-745	DiaSorin	HSV-1	Negative	0.17	Index	Negative	0.17	NA	FALSE	VRC	1990	2	Negative	NA	NA	Male	white	NA	NA	387	NA	NA	NA	Yes	NA
1990-745	DiaSorin	HSV-2	Positive	8.99	Index	Positive	8.99	NA	FALSE	VRC	1990	2	Positive	NA	NA	Male	white	NA	NA	387	NA	NA	NA	Yes	NA
1990-745	BioRad	HSV-2	Positive	> 8.0	AI	Positive	8.1	NA	TRUE	VRC	1990	2	Positive	NA	NA	Male	white	NA	NA	387	NA	NA	NA	Yes	NA
1990-745	BioRad	HSV-1	Negative	< 0.2	AI	Negative	0.1	NA	TRUE	VRC	1990	2	Negative	NA	NA	Male	white	NA	NA	387	NA	NA	NA	Yes	NA
1990-743	Roche	HSV-1	Negative	0.035	COI	Negative	0.035	NA	FALSE	VRC	1990	2	Negative	NA	NA	Female	white	NA	NA	362	NA	NA	NA	Yes	NA
1990-743	Roche	HSV-2	Positive	11.8	COI	Positive	11.8	NA	FALSE	VRC	1990	2	Positive	NA	NA	Female	white	NA	NA	362	NA	NA	NA	Yes	NA
1990-743	DiaSorin	HSV-1	Negative	0.187	Index	Negative	0.187	NA	FALSE	VRC	1990	2	Negative	NA	NA	Female	white	NA	NA	362	NA	NA	NA	Yes	NA
1990-743	DiaSorin	HSV-2	Positive	2.0699999999999998	Index	Positive	2.07	NA	FALSE	VRC	1990	2	Positive	NA	NA	Female	white	NA	NA	362	NA	NA	NA	Yes	NA
1990-743	BioRad	HSV-2	Positive	5.3	AI	Positive	5.3	NA	FALSE	VRC	1990	2	Positive	NA	NA	Female	white	NA	NA	362	NA	NA	NA	Yes	NA
1990-743	BioRad	HSV-1	Negative	< 0.2	AI	Negative	0.1	NA	TRUE	VRC	1990	2	Negative	NA	NA	Female	white	NA	NA	362	NA	NA	NA	Yes	NA
1990-740-rpt2	BioRad	HSV-1	Negative	0.2	AI	Negative	0.2	rpt	FALSE	VRC	NA	NA	ERROR	NA	NA	NA	NA	NA	NA	NA	NA	NA	NA	NA	NA
1990-740-rpt2	BioRad	HSV-2	Equivocal	1	AI	Equivocal	1	rpt	FALSE	VRC	NA	NA	ERROR	NA	NA	NA	NA	NA	NA	NA	NA	NA	NA	NA	NA
1990-740-rpt1	BioRad	HSV-1	Negative	0.2	AI	Negative	0.2	rpt	FALSE	VRC	NA	NA	ERROR	NA	NA	NA	NA	NA	NA	NA	NA	NA	NA	NA	NA
1990-740-rpt1	BioRad	HSV-2	Equivocal	1	AI	Equivocal	1	rpt	FALSE	VRC	NA	NA	ERROR	NA	NA	NA	NA	NA	NA	NA	NA	NA	NA	NA	NA
1990-740	Roche	HSV-1	Negative	0.036	COI	Negative	0.036	NA	FALSE	VRC	1990	2	Negative	NA	NA	Female	white	NA	NA	473	NA	NA	NA	Yes	NA
1990-740	Roche	HSV-2	Positive	6.59	COI	Positive	6.59	NA	FALSE	VRC	1990	2	Positive	NA	NA	Female	white	NA	NA	473	NA	NA	NA	Yes	NA
1990-740	DiaSorin	HSV-1	Negative	0.17100000000000001	Index	Negative	0.171	NA	FALSE	VRC	1990	2	Negative	NA	NA	Female	white	NA	NA	473	NA	NA	NA	Yes	NA
1990-740	DiaSorin	HSV-2	Positive	1.3	Index	Positive	1.3	NA	FALSE	VRC	1990	2	Positive	NA	NA	Female	white	NA	NA	473	NA	NA	NA	Yes	NA
1990-740	BioRad	HSV-1	Negative	0.2	AI	Negative	0.2	initial	FALSE	VRC	1990	2	Negative	NA	NA	Female	white	NA	NA	473	NA	NA	NA	Yes	NA
1990-740	BioRad	HSV-2	Equivocal	1	AI	Equivocal	1	initial	FALSE	VRC	1990	2	Positive	NA	NA	Female	white	NA	NA	473	NA	NA	NA	Yes	NA
1990-665	Roche	HSV-1	Positive	3.54	COI	Positive	3.54	NA	FALSE	VRC	1990	1	Positive	NA	NA	Female	asian	NA	NA	279	NA	NA	NA	NA	Yes
1990-665	Roche	HSV-2	Negative	0.106	COI	Negative	0.106	NA	FALSE	VRC	1990	1	Negative	NA	NA	Female	asian	NA	NA	279	NA	NA	NA	NA	Yes
1990-665	DiaSorin	HSV-1	Positive	53.1	Index	Positive	53.1	NA	FALSE	VRC	1990	1	Positive	NA	NA	Female	asian	NA	NA	279	NA	NA	NA	NA	Yes
1990-665	DiaSorin	HSV-2	Negative	0.13700000000000001	Index	Negative	0.137	NA	FALSE	VRC	1990	1	Negative	NA	NA	Female	asian	NA	NA	279	NA	NA	NA	NA	Yes
1990-665	BioRad	HSV-1	Positive	7.6	AI	Positive	7.6	NA	FALSE	VRC	1990	1	Positive	NA	NA	Female	asian	NA	NA	279	NA	NA	NA	NA	Yes
1990-665	BioRad	HSV-2	Negative	< 0.2	AI	Negative	0.1	NA	TRUE	VRC	1990	1	Negative	NA	NA	Female	asian	NA	NA	279	NA	NA	NA	NA	Yes
1990-653	Roche	HSV-1	Positive	19.35	COI	Positive	19.35	NA	FALSE	VRC	1990	3	Positive	NA	NA	Female	black	NA	NA	193	NA	NA	NA	Yes	NA
1990-653	Roche	HSV-2	Positive	3.38	COI	Positive	3.38	NA	FALSE	VRC	1990	3	Positive	NA	NA	Female	black	NA	NA	193	NA	NA	NA	Yes	NA
1990-653	DiaSorin	HSV-1	Positive	15.4	Index	Positive	15.4	NA	FALSE	VRC	1990	3	Positive	NA	NA	Female	black	NA	NA	193	NA	NA	NA	Yes	NA
1990-653	DiaSorin	HSV-2	Positive	3.75	Index	Positive	3.75	NA	FALSE	VRC	1990	3	Positive	NA	NA	Female	black	NA	NA	193	NA	NA	NA	Yes	NA
1990-653	BioRad	HSV-1	Positive	6.4	AI	Positive	6.4	NA	FALSE	VRC	1990	3	Positive	NA	NA	Female	black	NA	NA	193	NA	NA	NA	Yes	NA
1990-653	BioRad	HSV-2	Positive	> 8.0	AI	Positive	8.1	NA	TRUE	VRC	1990	3	Positive	NA	NA	Female	black	NA	NA	193	NA	NA	NA	Yes	NA
1990-646	Roche	HSV-1	Positive	2.96	COI	Positive	2.96	NA	FALSE	VRC	1990	3	Positive	NA	NA	Female	white	NA	NA	5731	NA	NA	NA	Yes	NA
1990-646	Roche	HSV-2	Positive	141.7	COI	Positive	141.7	NA	FALSE	VRC	1990	3	Positive	NA	NA	Female	white	NA	NA	5731	NA	NA	NA	Yes	NA
1990-646	DiaSorin	HSV-1	Positive	13.1	Index	Positive	13.1	NA	FALSE	VRC	1990	3	Positive	NA	NA	Female	white	NA	NA	5731	NA	NA	NA	Yes	NA
1990-646	DiaSorin	HSV-2	Positive	>23.6	Index	Positive	23.7	NA	TRUE	VRC	1990	3	Positive	NA	NA	Female	white	NA	NA	5731	NA	NA	NA	Yes	NA
1990-646	BioRad	HSV-1	Positive	2.7	AI	Positive	2.7	NA	FALSE	VRC	1990	3	Positive	NA	NA	Female	white	NA	NA	5731	NA	NA	NA	Yes	NA
1990-646	BioRad	HSV-2	Positive	> 8.0	AI	Positive	8.1	NA	TRUE	VRC	1990	3	Positive	NA	NA	Female	white	NA	NA	5731	NA	NA	NA	Yes	NA
1990-622	Roche	HSV-1	Negative	0.334	COI	Negative	0.334	NA	FALSE	VRC	1990	1	Positive	NA	NA	Female	white	NA	NA	352	NA	NA	NA	NA	Yes
1990-622	Roche	HSV-2	Negative	0.109	COI	Negative	0.109	NA	FALSE	VRC	1990	1	Negative	NA	NA	Female	white	NA	NA	352	NA	NA	NA	NA	Yes
1990-622	DiaSorin	HSV-1	Negative	0.82899999999999996	Index	Negative	0.829	NA	FALSE	VRC	1990	1	Positive	NA	NA	Female	white	NA	NA	352	NA	NA	NA	NA	Yes
1990-622	DiaSorin	HSV-2	Positive	3.01	Index	Positive	3.01	NA	FALSE	VRC	1990	1	Negative	NA	NA	Female	white	NA	NA	352	NA	NA	NA	NA	Yes
1990-622	BioRad	HSV-1	Negative	0.4	AI	Negative	0.4	NA	FALSE	VRC	1990	1	Positive	NA	NA	Female	white	NA	NA	352	NA	NA	NA	NA	Yes
1990-622	BioRad	HSV-2	Negative	< 0.2	AI	Negative	0.1	NA	TRUE	VRC	1990	1	Negative	NA	NA	Female	white	NA	NA	352	NA	NA	NA	NA	Yes
1990-589	Roche	HSV-1	Negative	0.037	COI	Negative	0.037	NA	FALSE	VRC	1990	2	Negative	NA	NA	Female	white	NA	NA	720	NA	NA	NA	Yes	NA
1990-589	Roche	HSV-2	Positive	40.23	COI	Positive	40.23	NA	FALSE	VRC	1990	2	Positive	NA	NA	Female	white	NA	NA	720	NA	NA	NA	Yes	NA
1990-589	DiaSorin	HSV-1	Negative	2.6800000000000001E-2	Index	Negative	0.0268	NA	FALSE	VRC	1990	2	Negative	NA	NA	Female	white	NA	NA	720	NA	NA	NA	Yes	NA
1990-589	DiaSorin	HSV-2	Positive	3.87	Index	Positive	3.87	NA	FALSE	VRC	1990	2	Positive	NA	NA	Female	white	NA	NA	720	NA	NA	NA	Yes	NA
1990-589	BioRad	HSV-1	Negative	0.2	AI	Negative	0.2	NA	FALSE	VRC	1990	2	Negative	NA	NA	Female	white	NA	NA	720	NA	NA	NA	Yes	NA
1990-589	BioRad	HSV-2	Positive	> 8.0	AI	Positive	8.1	NA	TRUE	VRC	1990	2	Positive	NA	NA	Female	white	NA	NA	720	NA	NA	NA	Yes	NA
1990-576	Roche	HSV-1	Negative	0.036	COI	Negative	0.036	NA	FALSE	VRC	1990	2	Negative	NA	NA	Male	white	NA	NA	4746	NA	NA	NA	Yes	NA
1990-576	Roche	HSV-2	Positive	39.87	COI	Positive	39.87	NA	FALSE	VRC	1990	2	Positive	NA	NA	Male	white	NA	NA	4746	NA	NA	NA	Yes	NA
1990-576	DiaSorin	HSV-1	Negative	0.161	Index	Negative	0.161	NA	FALSE	VRC	1990	2	Negative	NA	NA	Male	white	NA	NA	4746	NA	NA	NA	Yes	NA
1990-576	DiaSorin	HSV-2	Positive	15.4	Index	Positive	15.4	NA	FALSE	VRC	1990	2	Positive	NA	NA	Male	white	NA	NA	4746	NA	NA	NA	Yes	NA
1990-576	BioRad	HSV-2	Positive	> 8.0	AI	Positive	8.1	NA	TRUE	VRC	1990	2	Positive	NA	NA	Male	white	NA	NA	4746	NA	NA	NA	Yes	NA
1990-576	BioRad	HSV-1	Negative	< 0.2	AI	Negative	0.1	NA	TRUE	VRC	1990	2	Negative	NA	NA	Male	white	NA	NA	4746	NA	NA	NA	Yes	NA
1990-547	Roche	HSV-1	Negative	0.036	COI	Negative	0.036	NA	FALSE	VRC	1990	2	Negative	NA	NA	Female	white	NA	NA	3370	NA	NA	NA	Yes	NA
1990-547	Roche	HSV-2	Positive	105.7	COI	Positive	105.7	NA	FALSE	VRC	1990	2	Positive	NA	NA	Female	white	NA	NA	3370	NA	NA	NA	Yes	NA
1990-547	DiaSorin	HSV-1	Negative	2.4299999999999999E-2	Index	Negative	0.0243	NA	FALSE	VRC	1990	2	Negative	NA	NA	Female	white	NA	NA	3370	NA	NA	NA	Yes	NA
1990-547	DiaSorin	HSV-2	Positive	10.3	Index	Positive	10.3	NA	FALSE	VRC	1990	2	Positive	NA	NA	Female	white	NA	NA	3370	NA	NA	NA	Yes	NA
1990-547	BioRad	HSV-2	Positive	> 8.0	AI	Positive	8.1	NA	TRUE	VRC	1990	2	Positive	NA	NA	Female	white	NA	NA	3370	NA	NA	NA	Yes	NA
1990-547	BioRad	HSV-1	Negative	< 0.2	AI	Negative	0.1	NA	TRUE	VRC	1990	2	Negative	NA	NA	Female	white	NA	NA	3370	NA	NA	NA	Yes	NA
1990-489	Roche	HSV-1	Positive	8.26	COI	Positive	8.26	NA	FALSE	VRC	1990	1	Positive	NA	NA	Female	white	NA	NA	184	NA	NA	NA	NA	Yes
1990-489	Roche	HSV-2	Negative	0.11	COI	Negative	0.11	NA	FALSE	VRC	1990	1	Negative	NA	NA	Female	white	NA	NA	184	NA	NA	NA	NA	Yes
1990-489	DiaSorin	HSV-1	Positive	24.2	Index	Positive	24.2	NA	FALSE	VRC	1990	1	Positive	NA	NA	Female	white	NA	NA	184	NA	NA	NA	NA	Yes
1990-489	DiaSorin	HSV-2	Negative	9.1499999999999998E-2	Index	Negative	0.0915	NA	FALSE	VRC	1990	1	Negative	NA	NA	Female	white	NA	NA	184	NA	NA	NA	NA	Yes
1990-489	BioRad	HSV-1	Positive	> 8.0	AI	Positive	8.1	NA	TRUE	VRC	1990	1	Positive	NA	NA	Female	white	NA	NA	184	NA	NA	NA	NA	Yes
1990-489	BioRad	HSV-2	Negative	< 0.2	AI	Negative	0.1	NA	TRUE	VRC	1990	1	Negative	NA	NA	Female	white	NA	NA	184	NA	NA	NA	NA	Yes
1990-467	Roche	HSV-1	Positive	10.62	COI	Positive	10.62	NA	FALSE	VRC	1990	1	Positive	NA	NA	Female	white	NA	NA	769	NA	NA	NA	NA	Yes
1990-467	Roche	HSV-2	Negative	0.105	COI	Negative	0.105	NA	FALSE	VRC	1990	1	Negative	NA	NA	Female	white	NA	NA	769	NA	NA	NA	NA	Yes
1990-467	DiaSorin	HSV-1	Positive	22.9	Index	Positive	22.9	NA	FALSE	VRC	1990	1	Positive	NA	NA	Female	white	NA	NA	769	NA	NA	NA	NA	Yes
1990-467	DiaSorin	HSV-2	Negative	0.24	Index	Negative	0.24	NA	FALSE	VRC	1990	1	Negative	NA	NA	Female	white	NA	NA	769	NA	NA	NA	NA	Yes
1990-467	BioRad	HSV-1	Positive	6.3	AI	Positive	6.3	NA	FALSE	VRC	1990	1	Positive	NA	NA	Female	white	NA	NA	769	NA	NA	NA	NA	Yes
1990-467	BioRad	HSV-2	Negative	< 0.2	AI	Negative	0.1	NA	TRUE	VRC	1990	1	Negative	NA	NA	Female	white	NA	NA	769	NA	NA	NA	NA	Yes
1990-424	Roche	HSV-1	Negative	0.037	COI	Negative	0.037	NA	FALSE	VRC	1990	2	Negative	NA	NA	Male	white	NA	NA	2864	NA	NA	NA	Yes	NA
1990-424	Roche	HSV-2	Positive	339.5	COI	Positive	339.5	NA	FALSE	VRC	1990	2	Positive	NA	NA	Male	white	NA	NA	2864	NA	NA	NA	Yes	NA
1990-424	DiaSorin	HSV-1	Negative	0.14299999999999999	Index	Negative	0.143	NA	FALSE	VRC	1990	2	Negative	NA	NA	Male	white	NA	NA	2864	NA	NA	NA	Yes	NA
1990-424	DiaSorin	HSV-2	Positive	>23.6	Index	Positive	23.7	NA	TRUE	VRC	1990	2	Positive	NA	NA	Male	white	NA	NA	2864	NA	NA	NA	Yes	NA
1990-424	BioRad	HSV-2	Positive	> 8.0	AI	Positive	8.1	NA	TRUE	VRC	1990	2	Positive	NA	NA	Male	white	NA	NA	2864	NA	NA	NA	Yes	NA
1990-424	BioRad	HSV-1	Negative	< 0.2	AI	Negative	0.1	NA	TRUE	VRC	1990	2	Negative	NA	NA	Male	white	NA	NA	2864	NA	NA	NA	Yes	NA
1990-42	Roche	HSV-1	Negative	0.036	COI	Negative	0.036	NA	FALSE	VRC	1990	2	Negative	NA	NA	Female	white	NA	NA	3834	NA	NA	NA	Yes	NA
1990-42	Roche	HSV-2	Positive	115.7	COI	Positive	115.7	NA	FALSE	VRC	1990	2	Positive	NA	NA	Female	white	NA	NA	3834	NA	NA	NA	Yes	NA
1990-42	DiaSorin	HSV-1	Negative	0.26	Index	Negative	0.26	NA	FALSE	VRC	1990	2	Negative	NA	NA	Female	white	NA	NA	3834	NA	NA	NA	Yes	NA
1990-42	DiaSorin	HSV-2	Positive	10.1	Index	Positive	10.1	NA	FALSE	VRC	1990	2	Positive	NA	NA	Female	white	NA	NA	3834	NA	NA	NA	Yes	NA
1990-42	BioRad	HSV-2	Positive	> 8.0	AI	Positive	8.1	NA	TRUE	VRC	1990	2	Positive	NA	NA	Female	white	NA	NA	3834	NA	NA	NA	Yes	NA
1990-42	BioRad	HSV-1	Negative	< 0.2	AI	Negative	0.1	NA	TRUE	VRC	1990	2	Negative	NA	NA	Female	white	NA	NA	3834	NA	NA	NA	Yes	NA
1990-388	Roche	HSV-1	Positive	5.21	COI	Positive	5.21	NA	FALSE	VRC	1990	3	Positive	NA	NA	Female	white	NA	NA	7414	NA	NA	NA	Yes	NA
1990-388	Roche	HSV-2	Positive	133.8	COI	Positive	133.8	NA	FALSE	VRC	1990	3	Positive	NA	NA	Female	white	NA	NA	7414	NA	NA	NA	Yes	NA
1990-388	DiaSorin	HSV-1	Positive	22.3	Index	Positive	22.3	NA	FALSE	VRC	1990	3	Positive	NA	NA	Female	white	NA	NA	7414	NA	NA	NA	Yes	NA
1990-388	DiaSorin	HSV-2	Positive	12	Index	Positive	12	NA	FALSE	VRC	1990	3	Positive	NA	NA	Female	white	NA	NA	7414	NA	NA	NA	Yes	NA
1990-388	BioRad	HSV-1	Positive	6.5	AI	Positive	6.5	NA	FALSE	VRC	1990	3	Positive	NA	NA	Female	white	NA	NA	7414	NA	NA	NA	Yes	NA
1990-388	BioRad	HSV-2	Positive	> 8.0	AI	Positive	8.1	NA	TRUE	VRC	1990	3	Positive	NA	NA	Female	white	NA	NA	7414	NA	NA	NA	Yes	NA
1990-348-rpt3	BioRad	HSV-1	Positive	1.1	AI	Positive	1.1	rpt	FALSE	VRC	NA	NA	ERROR	NA	NA	NA	NA	NA	NA	NA	NA	NA	NA	NA	NA
1990-348-rpt3	BioRad	HSV-2	Positive	4.9	AI	Positive	4.9	rpt	FALSE	VRC	NA	NA	ERROR	NA	NA	NA	NA	NA	NA	NA	NA	NA	NA	NA	NA
1990-348-rpt2	BioRad	HSV-1	Positive	1.1	AI	Positive	1.1	rpt	FALSE	VRC	NA	NA	ERROR	NA	NA	NA	NA	NA	NA	NA	NA	NA	NA	NA	NA
1990-348-rpt2	BioRad	HSV-2	Positive	4.8	AI	Positive	4.8	rpt	FALSE	VRC	NA	NA	ERROR	NA	NA	NA	NA	NA	NA	NA	NA	NA	NA	NA	NA
1990-348-rpt1	BioRad	HSV-1	Equivocal	1	AI	Equivocal	1	rpt	FALSE	VRC	NA	NA	ERROR	NA	NA	NA	NA	NA	NA	NA	NA	NA	NA	NA	NA
1990-348-rpt1	BioRad	HSV-2	Positive	5	AI	Positive	5	rpt	FALSE	VRC	NA	NA	ERROR	NA	NA	NA	NA	NA	NA	NA	NA	NA	NA	NA	NA
1990-348	Roche	HSV-1	Positive	2.99	COI	Positive	2.99	NA	FALSE	VRC	1990	3	Positive	NA	NA	Female	white	NA	NA	2090	NA	NA	NA	Yes	NA
1990-348	Roche	HSV-2	Positive	11.23	COI	Positive	11.23	NA	FALSE	VRC	1990	3	Positive	NA	NA	Female	white	NA	NA	2090	NA	NA	NA	Yes	NA
1990-348	DiaSorin	HSV-1	Positive	2.63	Index	Positive	2.63	NA	FALSE	VRC	1990	3	Positive	NA	NA	Female	white	NA	NA	2090	NA	NA	NA	Yes	NA
1990-348	DiaSorin	HSV-2	Negative	0.33900000000000002	Index	Negative	0.339	NA	FALSE	VRC	1990	3	Positive	NA	NA	Female	white	NA	NA	2090	NA	NA	NA	Yes	NA
1990-348	BioRad	HSV-1	Equivocal	1	AI	Equivocal	1	initial	FALSE	VRC	1990	3	Positive	NA	NA	Female	white	NA	NA	2090	NA	NA	NA	Yes	NA
1990-348	BioRad	HSV-2	Positive	4.5	AI	Positive	4.9	initial	FALSE	VRC	1990	3	Positive	NA	NA	Female	white	NA	NA	2090	NA	NA	NA	Yes	NA
1990-331	Roche	HSV-1	Positive	18.07	COI	Positive	18.07	NA	FALSE	VRC	1990	3	Positive	NA	NA	Female	white	NA	NA	411	NA	NA	NA	Yes	NA
1990-331	Roche	HSV-2	Positive	8.05	COI	Positive	8.05	NA	FALSE	VRC	1990	3	Positive	NA	NA	Female	white	NA	NA	411	NA	NA	NA	Yes	NA
1990-331	DiaSorin	HSV-1	Positive	29.6	Index	Positive	29.6	NA	FALSE	VRC	1990	3	Positive	NA	NA	Female	white	NA	NA	411	NA	NA	NA	Yes	NA
1990-331	DiaSorin	HSV-2	Positive	2.69	Index	Positive	2.69	NA	FALSE	VRC	1990	3	Positive	NA	NA	Female	white	NA	NA	411	NA	NA	NA	Yes	NA
1990-331	BioRad	HSV-2	Positive	8	AI	Positive	8	NA	FALSE	VRC	1990	3	Positive	NA	NA	Female	white	NA	NA	411	NA	NA	NA	Yes	NA
1990-331	BioRad	HSV-1	Positive	6.9	AI	Positive	6.9	NA	FALSE	VRC	1990	3	Positive	NA	NA	Female	white	NA	NA	411	NA	NA	NA	Yes	NA
1990-217	Roche	HSV-1	Positive	1.89	COI	Positive	1.89	NA	FALSE	VRC	1990	3	Positive	NA	NA	Male	white	NA	NA	519	NA	NA	NA	Yes	NA
1990-217	Roche	HSV-2	Positive	49.37	COI	Positive	49.37	NA	FALSE	VRC	1990	3	Positive	NA	NA	Male	white	NA	NA	519	NA	NA	NA	Yes	NA
1990-217	DiaSorin	HSV-1	Positive	3.48	Index	Positive	3.48	NA	FALSE	VRC	1990	3	Positive	NA	NA	Male	white	NA	NA	519	NA	NA	NA	Yes	NA
1990-217	DiaSorin	HSV-2	Positive	3.93	Index	Positive	3.93	NA	FALSE	VRC	1990	3	Positive	NA	NA	Male	white	NA	NA	519	NA	NA	NA	Yes	NA
1990-217	BioRad	HSV-1	Positive	1.6	AI	Positive	1.6	NA	FALSE	VRC	1990	3	Positive	NA	NA	Male	white	NA	NA	519	NA	NA	NA	Yes	NA
1990-217	BioRad	HSV-2	Positive	> 8.0	AI	Positive	8.1	NA	TRUE	VRC	1990	3	Positive	NA	NA	Male	white	NA	NA	519	NA	NA	NA	Yes	NA
1990-158	Roche	HSV-1	Positive	15.68	COI	Positive	15.68	NA	FALSE	VRC	1990	3	Positive	NA	NA	Female	white	NA	NA	2166	NA	NA	NA	Yes	NA
1990-158	Roche	HSV-2	Positive	33.91	COI	Positive	33.91	NA	FALSE	VRC	1990	3	Positive	NA	NA	Female	white	NA	NA	2166	NA	NA	NA	Yes	NA
1990-158	DiaSorin	HSV-1	Positive	46	Index	Positive	46	NA	FALSE	VRC	1990	3	Positive	NA	NA	Female	white	NA	NA	2166	NA	NA	NA	Yes	NA
1990-158	DiaSorin	HSV-2	Positive	2.72	Index	Positive	2.72	NA	FALSE	VRC	1990	3	Positive	NA	NA	Female	white	NA	NA	2166	NA	NA	NA	Yes	NA
1990-158	BioRad	HSV-1	Positive	> 8.0	AI	Positive	8.1	NA	TRUE	VRC	1990	3	Positive	NA	NA	Female	white	NA	NA	2166	NA	NA	NA	Yes	NA
1990-158	BioRad	HSV-2	Positive	> 8.0	AI	Positive	8.1	NA	TRUE	VRC	1990	3	Positive	NA	NA	Female	white	NA	NA	2166	NA	NA	NA	Yes	NA
1990-155	Roche	HSV-1	Negative	0.035	COI	Negative	0.035	NA	FALSE	VRC	1990	2	Negative	NA	NA	Female	white	NA	NA	239	NA	NA	NA	Yes	NA
1990-155	Roche	HSV-2	Negative	0.138	COI	Negative	0.138	NA	FALSE	VRC	1990	2	Positive	NA	NA	Female	white	NA	NA	239	NA	NA	NA	Yes	NA
1990-155	DiaSorin	HSV-1	Negative	0.35099999999999998	Index	Negative	0.351	NA	FALSE	VRC	1990	2	Negative	NA	NA	Female	white	NA	NA	239	NA	NA	NA	Yes	NA
1990-155	DiaSorin	HSV-2	Negative	0.13600000000000001	Index	Negative	0.136	NA	FALSE	VRC	1990	2	Positive	NA	NA	Female	white	NA	NA	239	NA	NA	NA	Yes	NA
1990-155	BioRad	HSV-1	Negative	0.2	AI	Negative	0.2	NA	FALSE	VRC	1990	2	Negative	NA	NA	Female	white	NA	NA	239	NA	NA	NA	Yes	NA
1990-155	BioRad	HSV-2	Negative	< 0.2	AI	Negative	0.1	NA	TRUE	VRC	1990	2	Positive	NA	NA	Female	white	NA	NA	239	NA	NA	NA	Yes	NA
1990-145	Roche	HSV-1	Positive	18.28	COI	Positive	18.28	NA	FALSE	VRC	1990	3	Positive	NA	NA	Male	white	NA	NA	4255	NA	NA	NA	Yes	NA
1990-145	Roche	HSV-2	Positive	49.96	COI	Positive	49.96	NA	FALSE	VRC	1990	3	Positive	NA	NA	Male	white	NA	NA	4255	NA	NA	NA	Yes	NA
1990-145	DiaSorin	HSV-1	Positive	22.8	Index	Positive	22.8	NA	FALSE	VRC	1990	3	Positive	NA	NA	Male	white	NA	NA	4255	NA	NA	NA	Yes	NA
1990-145	DiaSorin	HSV-2	Positive	2.4	Index	Positive	2.4	NA	FALSE	VRC	1990	3	Positive	NA	NA	Male	white	NA	NA	4255	NA	NA	NA	Yes	NA
1990-145	BioRad	HSV-1	Positive	7.6	AI	Positive	7.6	NA	FALSE	VRC	1990	3	Positive	NA	NA	Male	white	NA	NA	4255	NA	NA	NA	Yes	NA
1990-145	BioRad	HSV-2	Positive	> 8.0	AI	Positive	8.1	NA	TRUE	VRC	1990	3	Positive	NA	NA	Male	white	NA	NA	4255	NA	NA	NA	Yes	NA
1990-140	Roche	HSV-1	Negative	0.063	COI	Negative	0.063	NA	FALSE	VRC	1990	1	Positive	NA	NA	Male	white	NA	NA	640	NA	NA	NA	NA	Yes
1990-140	Roche	HSV-2	Negative	0.106	COI	Negative	0.106	NA	FALSE	VRC	1990	1	Negative	NA	NA	Male	white	NA	NA	640	NA	NA	NA	NA	Yes
1990-140	DiaSorin	HSV-1	Negative	0.32200000000000001	Index	Negative	0.322	NA	FALSE	VRC	1990	1	Positive	NA	NA	Male	white	NA	NA	640	NA	NA	NA	NA	Yes
1990-140	DiaSorin	HSV-2	Negative	0.23899999999999999	Index	Negative	0.239	NA	FALSE	VRC	1990	1	Negative	NA	NA	Male	white	NA	NA	640	NA	NA	NA	NA	Yes
1990-140	BioRad	HSV-1	Negative	0.2	AI	Negative	0.2	NA	FALSE	VRC	1990	1	Positive	NA	NA	Male	white	NA	NA	640	NA	NA	NA	NA	Yes
1990-140	BioRad	HSV-2	Negative	< 0.2	AI	Negative	0.1	NA	TRUE	VRC	1990	1	Negative	NA	NA	Male	white	NA	NA	640	NA	NA	NA	NA	Yes
1990-135	Roche	HSV-1	Positive	47.18	COI	Positive	47.18	NA	FALSE	VRC	1990	3	Positive	NA	NA	Female	white	NA	NA	4074	NA	NA	NA	Yes	NA
1990-135	Roche	HSV-2	Positive	67.54	COI	Positive	67.54	NA	FALSE	VRC	1990	3	Positive	NA	NA	Female	white	NA	NA	4074	NA	NA	NA	Yes	NA
1990-135	DiaSorin	HSV-1	Positive	43.7	Index	Positive	43.7	NA	FALSE	VRC	1990	3	Positive	NA	NA	Female	white	NA	NA	4074	NA	NA	NA	Yes	NA
1990-135	DiaSorin	HSV-2	Positive	20.7	Index	Positive	20.7	NA	FALSE	VRC	1990	3	Positive	NA	NA	Female	white	NA	NA	4074	NA	NA	NA	Yes	NA
1990-135	BioRad	HSV-1	Positive	> 8.0	AI	Positive	8.1	NA	TRUE	VRC	1990	3	Positive	NA	NA	Female	white	NA	NA	4074	NA	NA	NA	Yes	NA
1990-135	BioRad	HSV-2	Positive	> 8.0	AI	Positive	8.1	NA	TRUE	VRC	1990	3	Positive	NA	NA	Female	white	NA	NA	4074	NA	NA	NA	Yes	NA
1990-1135	Roche	HSV-1	Negative	0.035	COI	Negative	0.035	NA	FALSE	VRC	1990	2	Negative	NA	NA	Male	white	NA	NA	994	NA	Yes	NA	Yes	NA
1990-1135	Roche	HSV-2	Positive	12.97	COI	Positive	12.97	NA	FALSE	VRC	1990	2	Positive	NA	NA	Male	white	NA	NA	994	NA	Yes	NA	Yes	NA
1990-1135	DiaSorin	HSV-1	Negative	0.57599999999999996	Index	Negative	0.576	NA	FALSE	VRC	1990	2	Negative	NA	NA	Male	white	NA	NA	994	NA	Yes	NA	Yes	NA
1990-1135	DiaSorin	HSV-2	Positive	5.81	Index	Positive	5.81	NA	FALSE	VRC	1990	2	Positive	NA	NA	Male	white	NA	NA	994	NA	Yes	NA	Yes	NA
1990-1135	BioRad	HSV-2	Positive	> 8.0	AI	Positive	8.1	NA	TRUE	VRC	1990	2	Positive	NA	NA	Male	white	NA	NA	994	NA	Yes	NA	Yes	NA
1990-1135	BioRad	HSV-1	Negative	< 0.2	AI	Negative	0.1	NA	TRUE	VRC	1990	2	Negative	NA	NA	Male	white	NA	NA	994	NA	Yes	NA	Yes	NA
1990-1080	Roche	HSV-1	Negative	0.892	COI	Negative	0.892	NA	FALSE	VRC	1990	2	Negative	NA	NA	Male	white	NA	NA	522	NA	NA	NA	Yes	NA
1990-1080	Roche	HSV-2	Positive	42.5	COI	Positive	42.5	NA	FALSE	VRC	1990	2	Positive	NA	NA	Male	white	NA	NA	522	NA	NA	NA	Yes	NA
1990-1080	DiaSorin	HSV-1	Positive	9.2899999999999991	Index	Positive	9.29	NA	FALSE	VRC	1990	2	Negative	NA	NA	Male	white	NA	NA	522	NA	NA	NA	Yes	NA
1990-1080	DiaSorin	HSV-2	Positive	9.81	Index	Positive	9.81	NA	FALSE	VRC	1990	2	Positive	NA	NA	Male	white	NA	NA	522	NA	NA	NA	Yes	NA
1990-1080	BioRad	HSV-1	Positive	1.6	AI	Positive	1.6	NA	FALSE	VRC	1990	2	Negative	NA	NA	Male	white	NA	NA	522	NA	NA	NA	Yes	NA
1990-1080	BioRad	HSV-2	Positive	> 8.0	AI	Positive	8.1	NA	TRUE	VRC	1990	2	Positive	NA	NA	Male	white	NA	NA	522	NA	NA	NA	Yes	NA
1990-1059	Roche	HSV-1	Positive	25.65	COI	Positive	25.65	NA	FALSE	VRC	1990	3	Positive	NA	NA	Female	white	NA	NA	903	NA	NA	NA	Yes	NA
1990-1059	Roche	HSV-2	Positive	10.16	COI	Positive	10.16	NA	FALSE	VRC	1990	3	Positive	NA	NA	Female	white	NA	NA	903	NA	NA	NA	Yes	NA
1990-1059	DiaSorin	HSV-1	Positive	31.3	Index	Positive	31.3	NA	FALSE	VRC	1990	3	Positive	NA	NA	Female	white	NA	NA	903	NA	NA	NA	Yes	NA
1990-1059	DiaSorin	HSV-2	Positive	4.28	Index	Positive	4.28	NA	FALSE	VRC	1990	3	Positive	NA	NA	Female	white	NA	NA	903	NA	NA	NA	Yes	NA
1990-1059	BioRad	HSV-1	Positive	8	AI	Positive	8	NA	FALSE	VRC	1990	3	Positive	NA	NA	Female	white	NA	NA	903	NA	NA	NA	Yes	NA
1990-1059	BioRad	HSV-2	Positive	4.2	AI	Positive	4.2	NA	FALSE	VRC	1990	3	Positive	NA	NA	Female	white	NA	NA	903	NA	NA	NA	Yes	NA
1990-1028	Roche	HSV-1	Negative	0.036	COI	Negative	0.036	NA	FALSE	VRC	1990	2	Negative	NA	NA	Female	white	NA	NA	1382	NA	NA	NA	Yes	NA
1990-1028	Roche	HSV-2	Positive	118.8	COI	Positive	118.8	NA	FALSE	VRC	1990	2	Positive	NA	NA	Female	white	NA	NA	1382	NA	NA	NA	Yes	NA
1990-1028	DiaSorin	HSV-1	Negative	0.122	Index	Negative	0.122	NA	FALSE	VRC	1990	2	Negative	NA	NA	Female	white	NA	NA	1382	NA	NA	NA	Yes	NA
1990-1028	DiaSorin	HSV-2	Positive	15.8	Index	Positive	15.8	NA	FALSE	VRC	1990	2	Positive	NA	NA	Female	white	NA	NA	1382	NA	NA	NA	Yes	NA
1990-1028	BioRad	HSV-2	Positive	> 8.0	AI	Positive	8.1	NA	TRUE	VRC	1990	2	Positive	NA	NA	Female	white	NA	NA	1382	NA	NA	NA	Yes	NA
1990-1028	BioRad	HSV-1	Negative	< 0.2	AI	Negative	0.1	NA	TRUE	VRC	1990	2	Negative	NA	NA	Female	white	NA	NA	1382	NA	NA	NA	Yes	NA
1990-1026	Roche	HSV-1	Negative	0.036	COI	Negative	0.036	NA	FALSE	VRC	1990	2	Negative	NA	NA	Male	white	NA	NA	7169	NA	NA	NA	Yes	NA
1990-1026	Roche	HSV-2	Positive	101.9	COI	Positive	101.9	NA	FALSE	VRC	1990	2	Positive	NA	NA	Male	white	NA	NA	7169	NA	NA	NA	Yes	NA
1990-1026	DiaSorin	HSV-1	Negative	0.21	Index	Negative	0.21	NA	FALSE	VRC	1990	2	Negative	NA	NA	Male	white	NA	NA	7169	NA	NA	NA	Yes	NA
1990-1026	DiaSorin	HSV-2	Positive	16.3	Index	Positive	16.3	NA	FALSE	VRC	1990	2	Positive	NA	NA	Male	white	NA	NA	7169	NA	NA	NA	Yes	NA
1990-1026	BioRad	HSV-1	Negative	0.2	AI	Negative	0.2	NA	FALSE	VRC	1990	2	Negative	NA	NA	Male	white	NA	NA	7169	NA	NA	NA	Yes	NA
1990-1026	BioRad	HSV-2	Positive	> 8.0	AI	Positive	8.1	NA	TRUE	VRC	1990	2	Positive	NA	NA	Male	white	NA	NA	7169	NA	NA	NA	Yes	NA
1990-100	Roche	HSV-1	Positive	22.12	COI	Positive	22.12	NA	FALSE	VRC	1990	3	Positive	NA	NA	Female	white	NA	NA	5185	NA	NA	NA	Yes	NA
1990-100	Roche	HSV-2	Positive	86.95	COI	Positive	86.95	NA	FALSE	VRC	1990	3	Positive	NA	NA	Female	white	NA	NA	5185	NA	NA	NA	Yes	NA
1990-100	DiaSorin	HSV-1	Positive	37.6	Index	Positive	37.6	NA	FALSE	VRC	1990	3	Positive	NA	NA	Female	white	NA	NA	5185	NA	NA	NA	Yes	NA
1990-100	DiaSorin	HSV-2	Positive	7.24	Index	Positive	7.24	NA	FALSE	VRC	1990	3	Positive	NA	NA	Female	white	NA	NA	5185	NA	NA	NA	Yes	NA
1990-100	BioRad	HSV-1	Positive	> 8.0	AI	Positive	8.1	NA	TRUE	VRC	1990	3	Positive	NA	NA	Female	white	NA	NA	5185	NA	NA	NA	Yes	NA
1990-100	BioRad	HSV-2	Positive	> 8.0	AI	Positive	8.1	NA	TRUE	VRC	1990	3	Positive	NA	NA	Female	white	NA	NA	5185	NA	NA	NA	Yes	NA
1989-999	Roche	HSV-1	Negative	0.035	COI	Negative	0.035	NA	FALSE	VRC	1989	2	Negative	NA	NA	Female	white	NA	NA	623	NA	NA	NA	Yes	NA
1989-999	Roche	HSV-2	Positive	66.16	COI	Positive	66.16	NA	FALSE	VRC	1989	2	Positive	NA	NA	Female	white	NA	NA	623	NA	NA	NA	Yes	NA
1989-999	DiaSorin	HSV-1	Negative	0.19500000000000001	Index	Negative	0.195	NA	FALSE	VRC	1989	2	Negative	NA	NA	Female	white	NA	NA	623	NA	NA	NA	Yes	NA
1989-999	DiaSorin	HSV-2	Positive	21.7	Index	Positive	21.7	NA	FALSE	VRC	1989	2	Positive	NA	NA	Female	white	NA	NA	623	NA	NA	NA	Yes	NA
1989-999	BioRad	HSV-2	Positive	> 8.0	AI	Positive	8.1	NA	TRUE	VRC	1989	2	Positive	NA	NA	Female	white	NA	NA	623	NA	NA	NA	Yes	NA
1989-999	BioRad	HSV-1	Negative	< 0.2	AI	Negative	0.1	NA	TRUE	VRC	1989	2	Negative	NA	NA	Female	white	NA	NA	623	NA	NA	NA	Yes	NA
1989-995	Roche	HSV-1	Negative	0.035	COI	Negative	0.035	NA	FALSE	VRC	1989	2	Negative	NA	NA	Male	white	NA	NA	7467	NA	NA	NA	Yes	NA
1989-995	Roche	HSV-2	Positive	31.91	COI	Positive	31.91	NA	FALSE	VRC	1989	2	Positive	NA	NA	Male	white	NA	NA	7467	NA	NA	NA	Yes	NA
1989-995	DiaSorin	HSV-1	Negative	0.128	Index	Negative	0.128	NA	FALSE	VRC	1989	2	Negative	NA	NA	Male	white	NA	NA	7467	NA	NA	NA	Yes	NA
1989-995	DiaSorin	HSV-2	Positive	14	Index	Positive	14	NA	FALSE	VRC	1989	2	Positive	NA	NA	Male	white	NA	NA	7467	NA	NA	NA	Yes	NA
1989-995	BioRad	HSV-2	Positive	> 8.0	AI	Positive	8.1	NA	TRUE	VRC	1989	2	Positive	NA	NA	Male	white	NA	NA	7467	NA	NA	NA	Yes	NA
1989-995	BioRad	HSV-1	Negative	< 0.2	AI	Negative	0.1	NA	TRUE	VRC	1989	2	Negative	NA	NA	Male	white	NA	NA	7467	NA	NA	NA	Yes	NA
1989-963	Roche	HSV-1	Negative	0.034	COI	Negative	0.034	NA	FALSE	VRC	1989	2	Negative	NA	NA	Male	white	NA	NA	202	NA	NA	NA	Yes	NA
1989-963	Roche	HSV-2	Positive	3.47	COI	Positive	3.47	NA	FALSE	VRC	1989	2	Positive	NA	NA	Male	white	NA	NA	202	NA	NA	NA	Yes	NA
1989-963	DiaSorin	HSV-1	Negative	0.22	Index	Negative	0.22	NA	FALSE	VRC	1989	2	Negative	NA	NA	Male	white	NA	NA	202	NA	NA	NA	Yes	NA
1989-963	DiaSorin	HSV-2	Positive	1.93	Index	Positive	1.93	NA	FALSE	VRC	1989	2	Positive	NA	NA	Male	white	NA	NA	202	NA	NA	NA	Yes	NA
1989-963	BioRad	HSV-2	Positive	1.5	AI	Positive	1.5	NA	FALSE	VRC	1989	2	Positive	NA	NA	Male	white	NA	NA	202	NA	NA	NA	Yes	NA
1989-963	BioRad	HSV-1	Negative	< 0.2	AI	Negative	0.1	NA	TRUE	VRC	1989	2	Negative	NA	NA	Male	white	NA	NA	202	NA	NA	NA	Yes	NA
1989-925	Roche	HSV-1	Positive	27.21	COI	Positive	27.21	NA	FALSE	VRC	1989	1	Positive	NA	NA	Female	white	NA	NA	196	NA	NA	NA	NA	Yes
1989-925	Roche	HSV-2	Negative	0.106	COI	Negative	0.106	NA	FALSE	VRC	1989	1	Negative	NA	NA	Female	white	NA	NA	196	NA	NA	NA	NA	Yes
1989-925	DiaSorin	HSV-1	Positive	33.1	Index	Positive	33.1	NA	FALSE	VRC	1989	1	Positive	NA	NA	Female	white	NA	NA	196	NA	NA	NA	NA	Yes
1989-925	DiaSorin	HSV-2	Negative	0.158	Index	Negative	0.158	NA	FALSE	VRC	1989	1	Negative	NA	NA	Female	white	NA	NA	196	NA	NA	NA	NA	Yes
1989-925	BioRad	HSV-1	Positive	> 8.0	AI	Positive	8.1	NA	TRUE	VRC	1989	1	Positive	NA	NA	Female	white	NA	NA	196	NA	NA	NA	NA	Yes
1989-925	BioRad	HSV-2	Negative	< 0.2	AI	Negative	0.1	NA	TRUE	VRC	1989	1	Negative	NA	NA	Female	white	NA	NA	196	NA	NA	NA	NA	Yes
1989-892	Roche	HSV-1	Negative	0.114	COI	Negative	0.114	NA	FALSE	VRC	1989	2	Negative	NA	NA	Male	white	NA	NA	6193	NA	NA	NA	Yes	NA
1989-892	Roche	HSV-2	Positive	10.61	COI	Positive	10.61	NA	FALSE	VRC	1989	2	Positive	NA	NA	Male	white	NA	NA	6193	NA	NA	NA	Yes	NA
1989-892	DiaSorin	HSV-1	Negative	0.43	Index	Negative	0.43	NA	FALSE	VRC	1989	2	Negative	NA	NA	Male	white	NA	NA	6193	NA	NA	NA	Yes	NA
1989-892	DiaSorin	HSV-2	Negative	0.72799999999999998	Index	Negative	0.728	NA	FALSE	VRC	1989	2	Positive	NA	NA	Male	white	NA	NA	6193	NA	NA	NA	Yes	NA
1989-892	BioRad	HSV-2	Positive	4.6	AI	Positive	4.6	NA	FALSE	VRC	1989	2	Positive	NA	NA	Male	white	NA	NA	6193	NA	NA	NA	Yes	NA
1989-892	BioRad	HSV-1	Negative	0.2	AI	Negative	0.2	NA	FALSE	VRC	1989	2	Negative	NA	NA	Male	white	NA	NA	6193	NA	NA	NA	Yes	NA
1989-841	Roche	HSV-1	Negative	0.036	COI	Negative	0.036	NA	FALSE	VRC	1989	2	Negative	NA	NA	Female	white	NA	NA	352	NA	NA	NA	Yes	NA
1989-841	Roche	HSV-2	Positive	23.78	COI	Positive	23.78	NA	FALSE	VRC	1989	2	Positive	NA	NA	Female	white	NA	NA	352	NA	NA	NA	Yes	NA
1989-841	DiaSorin	HSV-1	Negative	8.4599999999999995E-2	Index	Negative	0.0846	NA	FALSE	VRC	1989	2	Negative	NA	NA	Female	white	NA	NA	352	NA	NA	NA	Yes	NA
1989-841	DiaSorin	HSV-2	Positive	4.26	Index	Positive	4.26	NA	FALSE	VRC	1989	2	Positive	NA	NA	Female	white	NA	NA	352	NA	NA	NA	Yes	NA
1989-841	BioRad	HSV-2	Positive	> 8.0	AI	Positive	8.1	NA	TRUE	VRC	1989	2	Positive	NA	NA	Female	white	NA	NA	352	NA	NA	NA	Yes	NA
1989-841	BioRad	HSV-1	Negative	< 0.2	AI	Negative	0.1	NA	TRUE	VRC	1989	2	Negative	NA	NA	Female	white	NA	NA	352	NA	NA	NA	Yes	NA
1989-84	Roche	HSV-1	Negative	0.037	COI	Negative	0.037	NA	FALSE	VRC	1989	2	Negative	NA	NA	Female	white	NA	NA	4508	NA	NA	NA	Yes	NA
1989-84	Roche	HSV-2	Positive	86.71	COI	Positive	86.71	NA	FALSE	VRC	1989	2	Positive	NA	NA	Female	white	NA	NA	4508	NA	NA	NA	Yes	NA
1989-84	DiaSorin	HSV-1	Negative	6.0299999999999999E-2	Index	Negative	0.0603	NA	FALSE	VRC	1989	2	Negative	NA	NA	Female	white	NA	NA	4508	NA	NA	NA	Yes	NA
1989-84	DiaSorin	HSV-2	Positive	9.3800000000000008	Index	Positive	9.38	NA	FALSE	VRC	1989	2	Positive	NA	NA	Female	white	NA	NA	4508	NA	NA	NA	Yes	NA
1989-84	BioRad	HSV-2	Positive	> 8.0	AI	Positive	8.1	NA	TRUE	VRC	1989	2	Positive	NA	NA	Female	white	NA	NA	4508	NA	NA	NA	Yes	NA
1989-84	BioRad	HSV-1	Negative	< 0.2	AI	Negative	0.1	NA	TRUE	VRC	1989	2	Negative	NA	NA	Female	white	NA	NA	4508	NA	NA	NA	Yes	NA
1989-817	Roche	HSV-1	Negative	0.404	COI	Negative	0.404	NA	FALSE	VRC	1989	1	Positive	NA	NA	Female	white	NA	NA	806	NA	NA	NA	NA	Yes
1989-817	Roche	HSV-2	Negative	0.104	COI	Negative	0.104	NA	FALSE	VRC	1989	1	Negative	NA	NA	Female	white	NA	NA	806	NA	NA	NA	NA	Yes
1989-817	DiaSorin	HSV-1	Negative	0.47799999999999998	Index	Negative	0.478	NA	FALSE	VRC	1989	1	Positive	NA	NA	Female	white	NA	NA	806	NA	NA	NA	NA	Yes
1989-817	DiaSorin	HSV-2	Negative	0.34	Index	Negative	0.34	NA	FALSE	VRC	1989	1	Negative	NA	NA	Female	white	NA	NA	806	NA	NA	NA	NA	Yes
1989-817	BioRad	HSV-1	Negative	0.2	AI	Negative	0.2	NA	FALSE	VRC	1989	1	Positive	NA	NA	Female	white	NA	NA	806	NA	NA	NA	NA	Yes
1989-817	BioRad	HSV-2	Negative	< 0.2	AI	Negative	0.1	NA	TRUE	VRC	1989	1	Negative	NA	NA	Female	white	NA	NA	806	NA	NA	NA	NA	Yes
1989-765	Roche	HSV-1	Negative	0.475	COI	Negative	0.475	NA	FALSE	VRC	1989	3	Positive	NA	NA	Female	white	NA	NA	2222	NA	Yes	NA	Yes	NA
1989-765	Roche	HSV-2	Positive	87.65	COI	Positive	87.65	NA	FALSE	VRC	1989	3	Positive	NA	NA	Female	white	NA	NA	2222	NA	Yes	NA	Yes	NA
1989-765	DiaSorin	HSV-1	Positive	1.1200000000000001	Index	Positive	1.12	NA	FALSE	VRC	1989	3	Positive	NA	NA	Female	white	NA	NA	2222	NA	Yes	NA	Yes	NA
1989-765	DiaSorin	HSV-2	Positive	>23.6	Index	Positive	23.7	NA	TRUE	VRC	1989	3	Positive	NA	NA	Female	white	NA	NA	2222	NA	Yes	NA	Yes	NA
1989-765	BioRad	HSV-1	Negative	0.7	AI	Negative	0.7	NA	FALSE	VRC	1989	3	Positive	NA	NA	Female	white	NA	NA	2222	NA	Yes	NA	Yes	NA
1989-765	BioRad	HSV-2	Positive	> 8.0	AI	Positive	8.1	NA	TRUE	VRC	1989	3	Positive	NA	NA	Female	white	NA	NA	2222	NA	Yes	NA	Yes	NA
1989-734	Roche	HSV-1	Negative	0.295	COI	Negative	0.295	NA	FALSE	VRC	1989	1	Positive	NA	NA	Male	white	NA	NA	360	NA	NA	NA	NA	Yes
1989-734	Roche	HSV-2	Negative	0.102	COI	Negative	0.102	NA	FALSE	VRC	1989	1	Negative	NA	NA	Male	white	NA	NA	360	NA	NA	NA	NA	Yes
1989-734	DiaSorin	HSV-1	Negative	0.67	Index	Negative	0.67	NA	FALSE	VRC	1989	1	Positive	NA	NA	Male	white	NA	NA	360	NA	NA	NA	NA	Yes
1989-734	DiaSorin	HSV-2	Negative	9.2600000000000002E-2	Index	Negative	0.0926	NA	FALSE	VRC	1989	1	Negative	NA	NA	Male	white	NA	NA	360	NA	NA	NA	NA	Yes
1989-734	BioRad	HSV-1	Positive	1.4	AI	Positive	1.4	NA	FALSE	VRC	1989	1	Positive	NA	NA	Male	white	NA	NA	360	NA	NA	NA	NA	Yes
1989-734	BioRad	HSV-2	Negative	< 0.2	AI	Negative	0.1	NA	TRUE	VRC	1989	1	Negative	NA	NA	Male	white	NA	NA	360	NA	NA	NA	NA	Yes
1989-733	Roche	HSV-1	Negative	0.036	COI	Negative	0.036	NA	FALSE	VRC	1989	2	Negative	NA	NA	Female	white	NA	NA	303	NA	NA	NA	Yes	NA
1989-733	Roche	HSV-2	Positive	30.14	COI	Positive	30.14	NA	FALSE	VRC	1989	2	Positive	NA	NA	Female	white	NA	NA	303	NA	NA	NA	Yes	NA
1989-733	DiaSorin	HSV-1	Negative	0.40699999999999997	Index	Negative	0.407	NA	FALSE	VRC	1989	2	Negative	NA	NA	Female	white	NA	NA	303	NA	NA	NA	Yes	NA
1989-733	DiaSorin	HSV-2	Positive	10.4	Index	Positive	10.4	NA	FALSE	VRC	1989	2	Positive	NA	NA	Female	white	NA	NA	303	NA	NA	NA	Yes	NA
1989-733	BioRad	HSV-2	Positive	> 8.0	AI	Positive	8.1	NA	TRUE	VRC	1989	2	Positive	NA	NA	Female	white	NA	NA	303	NA	NA	NA	Yes	NA
1989-733	BioRad	HSV-1	Negative	< 0.2	AI	Negative	0.1	NA	TRUE	VRC	1989	2	Negative	NA	NA	Female	white	NA	NA	303	NA	NA	NA	Yes	NA
1989-714	Roche	HSV-1	Negative	0.034	COI	Negative	0.034	NA	FALSE	VRC	1989	2	Negative	NA	NA	Female	white	NA	NA	355	NA	NA	NA	Yes	NA
1989-714	Roche	HSV-2	Positive	8.32	COI	Positive	8.32	NA	FALSE	VRC	1989	2	Positive	NA	NA	Female	white	NA	NA	355	NA	NA	NA	Yes	NA
1989-714	DiaSorin	HSV-1	Negative	<0.0100	Index	Negative	0.009	NA	TRUE	VRC	1989	2	Negative	NA	NA	Female	white	NA	NA	355	NA	NA	NA	Yes	NA
1989-714	DiaSorin	HSV-2	Positive	3.58	Index	Positive	3.58	NA	FALSE	VRC	1989	2	Positive	NA	NA	Female	white	NA	NA	355	NA	NA	NA	Yes	NA
1989-714	BioRad	HSV-2	Positive	4.4	AI	Positive	4.4	NA	FALSE	VRC	1989	2	Positive	NA	NA	Female	white	NA	NA	355	NA	NA	NA	Yes	NA
1989-714	BioRad	HSV-1	Negative	0.3	AI	Negative	0.3	NA	FALSE	VRC	1989	2	Negative	NA	NA	Female	white	NA	NA	355	NA	NA	NA	Yes	NA
1989-71	Roche	HSV-1	Negative	0.036	COI	Negative	0.036	NA	FALSE	VRC	1989	2	Negative	NA	NA	Female	white	NA	NA	980	NA	NA	NA	Yes	NA
1989-71	Roche	HSV-2	Positive	35.72	COI	Positive	35.72	NA	FALSE	VRC	1989	2	Positive	NA	NA	Female	white	NA	NA	980	NA	NA	NA	Yes	NA
1989-71	DiaSorin	HSV-1	Negative	0.441	Index	Negative	0.441	NA	FALSE	VRC	1989	2	Negative	NA	NA	Female	white	NA	NA	980	NA	NA	NA	Yes	NA
1989-71	DiaSorin	HSV-2	Positive	10.5	Index	Positive	10.5	NA	FALSE	VRC	1989	2	Positive	NA	NA	Female	white	NA	NA	980	NA	NA	NA	Yes	NA
1989-71	BioRad	HSV-2	Positive	> 8.0	AI	Positive	8.1	NA	TRUE	VRC	1989	2	Positive	NA	NA	Female	white	NA	NA	980	NA	NA	NA	Yes	NA
1989-71	BioRad	HSV-1	Negative	< 0.2	AI	Negative	0.1	NA	TRUE	VRC	1989	2	Negative	NA	NA	Female	white	NA	NA	980	NA	NA	NA	Yes	NA
1989-690	Roche	HSV-1	Positive	2.9	COI	Positive	2.9	NA	FALSE	VRC	1989	3	Positive	NA	NA	Female	white	NA	NA	3673	NA	NA	NA	Yes	NA
1989-690	Roche	HSV-2	Positive	113.6	COI	Positive	113.6	NA	FALSE	VRC	1989	3	Positive	NA	NA	Female	white	NA	NA	3673	NA	NA	NA	Yes	NA
1989-690	DiaSorin	HSV-1	Positive	21.4	Index	Positive	21.4	NA	FALSE	VRC	1989	3	Positive	NA	NA	Female	white	NA	NA	3673	NA	NA	NA	Yes	NA
1989-690	DiaSorin	HSV-2	Positive	14.6	Index	Positive	14.6	NA	FALSE	VRC	1989	3	Positive	NA	NA	Female	white	NA	NA	3673	NA	NA	NA	Yes	NA
1989-690	BioRad	HSV-1	Positive	4.8	AI	Positive	4.8	NA	FALSE	VRC	1989	3	Positive	NA	NA	Female	white	NA	NA	3673	NA	NA	NA	Yes	NA
1989-690	BioRad	HSV-2	Positive	> 8.0	AI	Positive	8.1	NA	TRUE	VRC	1989	3	Positive	NA	NA	Female	white	NA	NA	3673	NA	NA	NA	Yes	NA
1989-675	Roche	HSV-1	Negative	0.036	COI	Negative	0.036	NA	FALSE	VRC	1989	2	Negative	NA	NA	Female	white	NA	NA	449	NA	NA	NA	Yes	NA
1989-675	Roche	HSV-2	Positive	28.48	COI	Positive	28.48	NA	FALSE	VRC	1989	2	Positive	NA	NA	Female	white	NA	NA	449	NA	NA	NA	Yes	NA
1989-675	DiaSorin	HSV-1	Negative	0.59699999999999998	Index	Negative	0.597	NA	FALSE	VRC	1989	2	Negative	NA	NA	Female	white	NA	NA	449	NA	NA	NA	Yes	NA
1989-675	DiaSorin	HSV-2	Positive	5.12	Index	Positive	5.12	NA	FALSE	VRC	1989	2	Positive	NA	NA	Female	white	NA	NA	449	NA	NA	NA	Yes	NA
1989-675	BioRad	HSV-2	Positive	7.8	AI	Positive	7.8	NA	FALSE	VRC	1989	2	Positive	NA	NA	Female	white	NA	NA	449	NA	NA	NA	Yes	NA
1989-675	BioRad	HSV-1	Negative	< 0.2	AI	Negative	0.1	NA	TRUE	VRC	1989	2	Negative	NA	NA	Female	white	NA	NA	449	NA	NA	NA	Yes	NA
1989-650	Roche	HSV-1	Positive	8.62	COI	Positive	8.62	NA	FALSE	VRC	1989	3	Positive	NA	NA	Female	white	NA	NA	1454	NA	NA	NA	Yes	NA
1989-650	Roche	HSV-2	Positive	6.14	COI	Positive	6.14	NA	FALSE	VRC	1989	3	Positive	NA	NA	Female	white	NA	NA	1454	NA	NA	NA	Yes	NA
1989-650	DiaSorin	HSV-1	Positive	47.9	Index	Positive	47.9	NA	FALSE	VRC	1989	3	Positive	NA	NA	Female	white	NA	NA	1454	NA	NA	NA	Yes	NA
1989-650	DiaSorin	HSV-2	Equivocal	1.08	Index	Positive	1.7	initial	FALSE	VRC	1989	3	Positive	NA	NA	Female	white	NA	NA	1454	NA	NA	NA	Yes	NA
1989-650	DiaSorin	HSV-2	Equivocal	1.0900000000000001	Index	Equivocal	1.09	RPT	FALSE	VRC	1989	3	Positive	NA	NA	Female	white	NA	NA	1454	NA	NA	NA	Yes	NA
1989-650	DiaSorin	HSV-2	Positive	1.7	Index	Positive	1.7	RPT	FALSE	VRC	1989	3	Positive	NA	NA	Female	white	NA	NA	1454	NA	NA	NA	Yes	NA
1989-650	DiaSorin	HSV-2	Positive	1.71	Index	Positive	1.71	RPT	FALSE	VRC	1989	3	Positive	NA	NA	Female	white	NA	NA	1454	NA	NA	NA	Yes	NA
1989-650	DiaSorin	HSV-2	Positive	1.7	Index	Positive	1.7	RPT	FALSE	VRC	1989	3	Positive	NA	NA	Female	white	NA	NA	1454	NA	NA	NA	Yes	NA
1989-650	BioRad	HSV-2	Positive	5	AI	Positive	5	NA	FALSE	VRC	1989	3	Positive	NA	NA	Female	white	NA	NA	1454	NA	NA	NA	Yes	NA
1989-650	BioRad	HSV-1	Positive	> 8.0	AI	Positive	8.1	NA	TRUE	VRC	1989	3	Positive	NA	NA	Female	white	NA	NA	1454	NA	NA	NA	Yes	NA
1989-605	Roche	HSV-1	Positive	1.04	COI	Positive	1.04	NA	FALSE	VRC	1989	3	Positive	NA	NA	Female	white	NA	NA	2155	NA	NA	NA	Yes	NA
1989-605	Roche	HSV-2	Positive	27.93	COI	Positive	27.93	NA	FALSE	VRC	1989	3	Positive	NA	NA	Female	white	NA	NA	2155	NA	NA	NA	Yes	NA
1989-605	DiaSorin	HSV-1	Positive	2.36	Index	Positive	2.36	NA	FALSE	VRC	1989	3	Positive	NA	NA	Female	white	NA	NA	2155	NA	NA	NA	Yes	NA
1989-605	DiaSorin	HSV-2	Positive	4.9000000000000004	Index	Positive	4.9	NA	FALSE	VRC	1989	3	Positive	NA	NA	Female	white	NA	NA	2155	NA	NA	NA	Yes	NA
1989-605	BioRad	HSV-2	Positive	6.7	AI	Positive	6.7	NA	FALSE	VRC	1989	3	Positive	NA	NA	Female	white	NA	NA	2155	NA	NA	NA	Yes	NA
1989-605	BioRad	HSV-1	Negative	0.4	AI	Negative	0.4	NA	FALSE	VRC	1989	3	Positive	NA	NA	Female	white	NA	NA	2155	NA	NA	NA	Yes	NA
1989-517	Roche	HSV-1	Positive	93.21	COI	Positive	93.21	NA	FALSE	VRC	1989	1	Positive	NA	NA	Female	white	NA	NA	2504	NA	NA	NA	NA	Yes
1989-517	Roche	HSV-2	Negative	0.127	COI	Negative	0.127	NA	FALSE	VRC	1989	1	Negative	NA	NA	Female	white	NA	NA	2504	NA	NA	NA	NA	Yes
1989-517	DiaSorin	HSV-1	Positive	56.5	Index	Positive	56.5	NA	FALSE	VRC	1989	1	Positive	NA	NA	Female	white	NA	NA	2504	NA	NA	NA	NA	Yes
1989-517	DiaSorin	HSV-2	Negative	0.10199999999999999	Index	Negative	0.102	NA	FALSE	VRC	1989	1	Negative	NA	NA	Female	white	NA	NA	2504	NA	NA	NA	NA	Yes
1989-517	BioRad	HSV-2	Negative	0.2	AI	Negative	0.2	NA	FALSE	VRC	1989	1	Negative	NA	NA	Female	white	NA	NA	2504	NA	NA	NA	NA	Yes
1989-517	BioRad	HSV-1	Positive	> 8.0	AI	Positive	8.1	NA	TRUE	VRC	1989	1	Positive	NA	NA	Female	white	NA	NA	2504	NA	NA	NA	NA	Yes
1989-50	Roche	HSV-1	Negative	0.169	COI	Negative	0.169	NA	FALSE	VRC	1989	3	Positive	NA	NA	Female	white	NA	NA	547	NA	NA	NA	Yes	NA
1989-50	Roche	HSV-2	Positive	28.54	COI	Positive	28.54	NA	FALSE	VRC	1989	3	Positive	NA	NA	Female	white	NA	NA	547	NA	NA	NA	Yes	NA
1989-50	DiaSorin	HSV-1	Positive	11.1	Index	Positive	11.1	NA	FALSE	VRC	1989	3	Positive	NA	NA	Female	white	NA	NA	547	NA	NA	NA	Yes	NA
1989-50	DiaSorin	HSV-2	Positive	6.36	Index	Positive	6.36	NA	FALSE	VRC	1989	3	Positive	NA	NA	Female	white	NA	NA	547	NA	NA	NA	Yes	NA
1989-50	BioRad	HSV-2	Positive	3.7	AI	Positive	3.7	NA	FALSE	VRC	1989	3	Positive	NA	NA	Female	white	NA	NA	547	NA	NA	NA	Yes	NA
1989-50	BioRad	HSV-1	Positive	1.2	AI	Positive	1.2	NA	FALSE	VRC	1989	3	Positive	NA	NA	Female	white	NA	NA	547	NA	NA	NA	Yes	NA
1989-439	Roche	HSV-1	Positive	23.03	COI	Positive	23.03	NA	FALSE	VRC	1989	1	Positive	NA	NA	Female	white	NA	NA	379	NA	NA	NA	NA	Yes
1989-439	Roche	HSV-2	Negative	0.107	COI	Negative	0.107	NA	FALSE	VRC	1989	1	Negative	NA	NA	Female	white	NA	NA	379	NA	NA	NA	NA	Yes
1989-439	DiaSorin	HSV-1	Positive	46.8	Index	Positive	46.8	NA	FALSE	VRC	1989	1	Positive	NA	NA	Female	white	NA	NA	379	NA	NA	NA	NA	Yes
1989-439	DiaSorin	HSV-2	Negative	9.4600000000000004E-2	Index	Negative	0.0946	NA	FALSE	VRC	1989	1	Negative	NA	NA	Female	white	NA	NA	379	NA	NA	NA	NA	Yes
1989-439	BioRad	HSV-1	Positive	> 8.0	AI	Positive	8.1	NA	TRUE	VRC	1989	1	Positive	NA	NA	Female	white	NA	NA	379	NA	NA	NA	NA	Yes
1989-439	BioRad	HSV-2	Negative	< 0.2	AI	Negative	0.1	NA	TRUE	VRC	1989	1	Negative	NA	NA	Female	white	NA	NA	379	NA	NA	NA	NA	Yes
1989-426	Roche	HSV-1	Positive	20.62	COI	Positive	20.62	NA	FALSE	VRC	1989	3	Positive	NA	NA	Female	white	NA	NA	3837	NA	NA	NA	Yes	NA
1989-426	Roche	HSV-2	Positive	109	COI	Positive	109	NA	FALSE	VRC	1989	3	Positive	NA	NA	Female	white	NA	NA	3837	NA	NA	NA	Yes	NA
1989-426	DiaSorin	HSV-1	Positive	31.8	Index	Positive	31.8	NA	FALSE	VRC	1989	3	Positive	NA	NA	Female	white	NA	NA	3837	NA	NA	NA	Yes	NA
1989-426	DiaSorin	HSV-2	Positive	10.3	Index	Positive	10.3	NA	FALSE	VRC	1989	3	Positive	NA	NA	Female	white	NA	NA	3837	NA	NA	NA	Yes	NA
1989-426	BioRad	HSV-1	Positive	> 8.0	AI	Positive	8.1	NA	TRUE	VRC	1989	3	Positive	NA	NA	Female	white	NA	NA	3837	NA	NA	NA	Yes	NA
1989-426	BioRad	HSV-2	Positive	> 8.0	AI	Positive	8.1	NA	TRUE	VRC	1989	3	Positive	NA	NA	Female	white	NA	NA	3837	NA	NA	NA	Yes	NA
1989-417	Roche	HSV-1	Positive	15.13	COI	Positive	15.13	NA	FALSE	VRC	1989	3	Positive	NA	NA	Male	white	NA	NA	420	NA	NA	NA	Yes	NA
1989-417	Roche	HSV-2	Positive	51.5	COI	Positive	51.5	NA	FALSE	VRC	1989	3	Positive	NA	NA	Male	white	NA	NA	420	NA	NA	NA	Yes	NA
1989-417	DiaSorin	HSV-1	Positive	35.1	Index	Positive	35.1	NA	FALSE	VRC	1989	3	Positive	NA	NA	Male	white	NA	NA	420	NA	NA	NA	Yes	NA
1989-417	DiaSorin	HSV-2	Positive	4.8099999999999996	Index	Positive	4.81	NA	FALSE	VRC	1989	3	Positive	NA	NA	Male	white	NA	NA	420	NA	NA	NA	Yes	NA
1989-417	BioRad	HSV-1	Positive	> 8.0	AI	Positive	8.1	NA	TRUE	VRC	1989	3	Positive	NA	NA	Male	white	NA	NA	420	NA	NA	NA	Yes	NA
1989-417	BioRad	HSV-2	Positive	> 8.0	AI	Positive	8.1	NA	TRUE	VRC	1989	3	Positive	NA	NA	Male	white	NA	NA	420	NA	NA	NA	Yes	NA
1989-37	Roche	HSV-1	Negative	0.031	COI	Negative	0.031	NA	FALSE	VRC	1989	2	Negative	NA	NA	Female	white	NA	NA	848	NA	NA	NA	Yes	NA
1989-37	Roche	HSV-2	Positive	103.8	COI	Positive	103.8	NA	FALSE	VRC	1989	2	Positive	NA	NA	Female	white	NA	NA	848	NA	NA	NA	Yes	NA
1989-37	DiaSorin	HSV-1	Negative	0.20499999999999999	Index	Negative	0.205	NA	FALSE	VRC	1989	2	Negative	NA	NA	Female	white	NA	NA	848	NA	NA	NA	Yes	NA
1989-37	DiaSorin	HSV-2	Positive	15.1	Index	Positive	15.1	NA	FALSE	VRC	1989	2	Positive	NA	NA	Female	white	NA	NA	848	NA	NA	NA	Yes	NA
1989-37	BioRad	HSV-2	Positive	> 8.0	AI	Positive	8.1	NA	TRUE	VRC	1989	2	Positive	NA	NA	Female	white	NA	NA	848	NA	NA	NA	Yes	NA
1989-37	BioRad	HSV-1	Negative	< 0.2	AI	Negative	0.1	NA	TRUE	VRC	1989	2	Negative	NA	NA	Female	white	NA	NA	848	NA	NA	NA	Yes	NA
1989-368	Roche	HSV-1	Negative	0.047	COI	Negative	0.047	NA	FALSE	VRC	1989	2	Negative	NA	NA	Female	white	NA	NA	775	NA	NA	NA	Yes	NA
1989-368	Roche	HSV-2	Positive	39.83	COI	Positive	39.83	NA	FALSE	VRC	1989	2	Positive	NA	NA	Female	white	NA	NA	775	NA	NA	NA	Yes	NA
1989-368	DiaSorin	HSV-1	Positive	5.81	Index	Positive	5.81	NA	FALSE	VRC	1989	2	Negative	NA	NA	Female	white	NA	NA	775	NA	NA	NA	Yes	NA
1989-368	DiaSorin	HSV-2	Positive	6.7	Index	Positive	6.7	NA	FALSE	VRC	1989	2	Positive	NA	NA	Female	white	NA	NA	775	NA	NA	NA	Yes	NA
1989-368	BioRad	HSV-1	Positive	2.1	AI	Positive	2.1	NA	FALSE	VRC	1989	2	Negative	NA	NA	Female	white	NA	NA	775	NA	NA	NA	Yes	NA
1989-368	BioRad	HSV-2	Positive	> 8.0	AI	Positive	8.1	NA	TRUE	VRC	1989	2	Positive	NA	NA	Female	white	NA	NA	775	NA	NA	NA	Yes	NA
1989-358	Roche	HSV-1	Positive	1.14	COI	Positive	1.14	NA	FALSE	VRC	1989	1	Positive	NA	NA	Female	white	NA	NA	378	NA	NA	NA	NA	Yes
1989-358	Roche	HSV-2	Negative	0.105	COI	Negative	0.105	NA	FALSE	VRC	1989	1	Negative	NA	NA	Female	white	NA	NA	378	NA	NA	NA	NA	Yes
1989-358	DiaSorin	HSV-1	Positive	4.6900000000000004	Index	Positive	4.69	NA	FALSE	VRC	1989	1	Positive	NA	NA	Female	white	NA	NA	378	NA	NA	NA	NA	Yes
1989-358	DiaSorin	HSV-2	Negative	0.14099999999999999	Index	Negative	0.141	NA	FALSE	VRC	1989	1	Negative	NA	NA	Female	white	NA	NA	378	NA	NA	NA	NA	Yes
1989-358	BioRad	HSV-1	Positive	1.6	AI	Positive	1.6	NA	FALSE	VRC	1989	1	Positive	NA	NA	Female	white	NA	NA	378	NA	NA	NA	NA	Yes
1989-358	BioRad	HSV-2	Negative	< 0.2	AI	Negative	0.1	NA	TRUE	VRC	1989	1	Negative	NA	NA	Female	white	NA	NA	378	NA	NA	NA	NA	Yes
1989-355	Roche	HSV-1	Positive	2.88	COI	Positive	2.88	NA	FALSE	VRC	1989	1	Positive	NA	NA	Female	white	NA	NA	397	NA	NA	NA	NA	Yes
1989-355	Roche	HSV-2	Negative	0.107	COI	Negative	0.107	NA	FALSE	VRC	1989	1	Negative	NA	NA	Female	white	NA	NA	397	NA	NA	NA	NA	Yes
1989-355	DiaSorin	HSV-1	Positive	56.2	Index	Positive	56.2	NA	FALSE	VRC	1989	1	Positive	NA	NA	Female	white	NA	NA	397	NA	NA	NA	NA	Yes
1989-355	DiaSorin	HSV-2	Negative	0.57699999999999996	Index	Negative	0.577	NA	FALSE	VRC	1989	1	Negative	NA	NA	Female	white	NA	NA	397	NA	NA	NA	NA	Yes
1989-355	BioRad	HSV-1	Positive	8	AI	Positive	8	NA	FALSE	VRC	1989	1	Positive	NA	NA	Female	white	NA	NA	397	NA	NA	NA	NA	Yes
1989-355	BioRad	HSV-2	Negative	< 0.2	AI	Negative	0.1	NA	TRUE	VRC	1989	1	Negative	NA	NA	Female	white	NA	NA	397	NA	NA	NA	NA	Yes
1989-281	Roche	HSV-1	Negative	0.038	COI	Negative	0.038	NA	FALSE	VRC	1989	2	Negative	NA	NA	Male	white	NA	NA	5121	NA	NA	NA	Yes	NA
1989-281	Roche	HSV-2	Positive	263.4	COI	Positive	263.4	NA	FALSE	VRC	1989	2	Positive	NA	NA	Male	white	NA	NA	5121	NA	NA	NA	Yes	NA
1989-281	DiaSorin	HSV-1	Negative	0.16800000000000001	Index	Negative	0.168	NA	FALSE	VRC	1989	2	Negative	NA	NA	Male	white	NA	NA	5121	NA	NA	NA	Yes	NA
1989-281	DiaSorin	HSV-2	Positive	13.8	Index	Positive	13.8	NA	FALSE	VRC	1989	2	Positive	NA	NA	Male	white	NA	NA	5121	NA	NA	NA	Yes	NA
1989-281	BioRad	HSV-2	Positive	> 8.0	AI	Positive	8.1	NA	TRUE	VRC	1989	2	Positive	NA	NA	Male	white	NA	NA	5121	NA	NA	NA	Yes	NA
1989-281	BioRad	HSV-1	Negative	< 0.2	AI	Negative	0.1	NA	TRUE	VRC	1989	2	Negative	NA	NA	Male	white	NA	NA	5121	NA	NA	NA	Yes	NA
1989-241	Roche	HSV-1	Negative	0.035	COI	Negative	0.035	NA	FALSE	VRC	1989	2	Negative	NA	NA	Female	white	NA	NA	379	NA	NA	NA	Yes	NA
1989-241	Roche	HSV-2	Positive	19.4	COI	Positive	19.4	NA	FALSE	VRC	1989	2	Positive	NA	NA	Female	white	NA	NA	379	NA	NA	NA	Yes	NA
1989-241	DiaSorin	HSV-1	Negative	0.46200000000000002	Index	Negative	0.462	NA	FALSE	VRC	1989	2	Negative	NA	NA	Female	white	NA	NA	379	NA	NA	NA	Yes	NA
1989-241	DiaSorin	HSV-2	Positive	4.87	Index	Positive	4.87	NA	FALSE	VRC	1989	2	Positive	NA	NA	Female	white	NA	NA	379	NA	NA	NA	Yes	NA
1989-241	BioRad	HSV-2	Positive	5.6	AI	Positive	5.6	NA	FALSE	VRC	1989	2	Positive	NA	NA	Female	white	NA	NA	379	NA	NA	NA	Yes	NA
1989-241	BioRad	HSV-1	Negative	< 0.2	AI	Negative	0.1	NA	TRUE	VRC	1989	2	Negative	NA	NA	Female	white	NA	NA	379	NA	NA	NA	Yes	NA
1989-237	Roche	HSV-1	Negative	0.034	COI	Negative	0.034	NA	FALSE	VRC	1989	2	Negative	NA	NA	Male	white	NA	NA	345	NA	NA	NA	Yes	NA
1989-237	Roche	HSV-2	Positive	85.34	COI	Positive	85.34	NA	FALSE	VRC	1989	2	Positive	NA	NA	Male	white	NA	NA	345	NA	NA	NA	Yes	NA
1989-237	DiaSorin	HSV-1	Negative	0.55300000000000005	Index	Negative	0.553	NA	FALSE	VRC	1989	2	Negative	NA	NA	Male	white	NA	NA	345	NA	NA	NA	Yes	NA
1989-237	DiaSorin	HSV-2	Positive	10.6	Index	Positive	10.6	NA	FALSE	VRC	1989	2	Positive	NA	NA	Male	white	NA	NA	345	NA	NA	NA	Yes	NA
1989-237	BioRad	HSV-2	Positive	> 8.0	AI	Positive	8.1	NA	TRUE	VRC	1989	2	Positive	NA	NA	Male	white	NA	NA	345	NA	NA	NA	Yes	NA
1989-237	BioRad	HSV-1	Negative	< 0.2	AI	Negative	0.1	NA	TRUE	VRC	1989	2	Negative	NA	NA	Male	white	NA	NA	345	NA	NA	NA	Yes	NA
1989-232	Roche	HSV-1	Positive	7.14	COI	Positive	7.14	NA	FALSE	VRC	1989	1	Positive	NA	NA	Female	white	NA	NA	212	NA	NA	NA	NA	Yes
1989-232	Roche	HSV-2	Negative	0.103	COI	Negative	0.103	NA	FALSE	VRC	1989	1	Negative	NA	NA	Female	white	NA	NA	212	NA	NA	NA	NA	Yes
1989-232	DiaSorin	HSV-1	Positive	10.199999999999999	Index	Positive	10.2	NA	FALSE	VRC	1989	1	Positive	NA	NA	Female	white	NA	NA	212	NA	NA	NA	NA	Yes
1989-232	DiaSorin	HSV-2	Negative	7.1300000000000002E-2	Index	Negative	0.0713	NA	FALSE	VRC	1989	1	Negative	NA	NA	Female	white	NA	NA	212	NA	NA	NA	NA	Yes
1989-232	BioRad	HSV-1	Positive	3.1	AI	Positive	3.1	NA	FALSE	VRC	1989	1	Positive	NA	NA	Female	white	NA	NA	212	NA	NA	NA	NA	Yes
1989-232	BioRad	HSV-2	Negative	< 0.2	AI	Negative	0.1	NA	TRUE	VRC	1989	1	Negative	NA	NA	Female	white	NA	NA	212	NA	NA	NA	NA	Yes
1989-222	Roche	HSV-1	Positive	89.36	COI	Positive	89.36	NA	FALSE	VRC	1989	3	Positive	NA	NA	Female	white	NA	NA	5174	NA	NA	NA	Yes	NA
1989-222	Roche	HSV-2	Positive	19.54	COI	Positive	19.54	NA	FALSE	VRC	1989	3	Positive	NA	NA	Female	white	NA	NA	5174	NA	NA	NA	Yes	NA
1989-222	DiaSorin	HSV-1	Positive	47.8	Index	Positive	47.8	NA	FALSE	VRC	1989	3	Positive	NA	NA	Female	white	NA	NA	5174	NA	NA	NA	Yes	NA
1989-222	DiaSorin	HSV-2	Positive	10.199999999999999	Index	Positive	10.2	NA	FALSE	VRC	1989	3	Positive	NA	NA	Female	white	NA	NA	5174	NA	NA	NA	Yes	NA
1989-222	BioRad	HSV-2	Positive	6.6	AI	Positive	6.6	NA	FALSE	VRC	1989	3	Positive	NA	NA	Female	white	NA	NA	5174	NA	NA	NA	Yes	NA
1989-222	BioRad	HSV-1	Positive	> 8.0	AI	Positive	8.1	NA	TRUE	VRC	1989	3	Positive	NA	NA	Female	white	NA	NA	5174	NA	NA	NA	Yes	NA
1989-206	Roche	HSV-1	Positive	26.92	COI	Positive	26.92	NA	FALSE	VRC	1989	3	Positive	NA	NA	Female	white	NA	NA	NA	NA	NA	NA	Yes	NA
1989-206	Roche	HSV-2	Positive	8.59	COI	Positive	8.59	NA	FALSE	VRC	1989	3	Positive	NA	NA	Female	white	NA	NA	NA	NA	NA	NA	Yes	NA
1989-206	DiaSorin	HSV-1	Positive	53.8	Index	Positive	53.8	NA	FALSE	VRC	1989	3	Positive	NA	NA	Female	white	NA	NA	NA	NA	NA	NA	Yes	NA
1989-206	DiaSorin	HSV-2	Positive	2.0299999999999998	Index	Positive	2.03	NA	FALSE	VRC	1989	3	Positive	NA	NA	Female	white	NA	NA	NA	NA	NA	NA	Yes	NA
1989-206	BioRad	HSV-2	Positive	5	AI	Positive	5	NA	FALSE	VRC	1989	3	Positive	NA	NA	Female	white	NA	NA	NA	NA	NA	NA	Yes	NA
1989-206	BioRad	HSV-1	Positive	> 8.0	AI	Positive	8.1	NA	TRUE	VRC	1989	3	Positive	NA	NA	Female	white	NA	NA	NA	NA	NA	NA	Yes	NA
1989-197	Roche	HSV-1	Negative	0.036	COI	Negative	0.036	NA	FALSE	VRC	1989	2	Negative	NA	NA	Female	white	NA	NA	210	NA	NA	NA	Yes	NA
1989-197	Roche	HSV-2	Positive	32.99	COI	Positive	32.99	NA	FALSE	VRC	1989	2	Positive	NA	NA	Female	white	NA	NA	210	NA	NA	NA	Yes	NA
1989-197	DiaSorin	HSV-1	Negative	0.245	Index	Negative	0.245	NA	FALSE	VRC	1989	2	Negative	NA	NA	Female	white	NA	NA	210	NA	NA	NA	Yes	NA
1989-197	DiaSorin	HSV-2	Positive	17.600000000000001	Index	Positive	17.6	NA	FALSE	VRC	1989	2	Positive	NA	NA	Female	white	NA	NA	210	NA	NA	NA	Yes	NA
1989-197	BioRad	HSV-2	Positive	> 8.0	AI	Positive	8.1	NA	TRUE	VRC	1989	2	Positive	NA	NA	Female	white	NA	NA	210	NA	NA	NA	Yes	NA
1989-197	BioRad	HSV-1	Negative	< 0.2	AI	Negative	0.1	NA	TRUE	VRC	1989	2	Negative	NA	NA	Female	white	NA	NA	210	NA	NA	NA	Yes	NA
1989-169	Roche	HSV-1	Negative	0.036	COI	Negative	0.036	NA	FALSE	VRC	1989	2	Negative	NA	NA	Female	white	NA	NA	4596	NA	NA	NA	Yes	NA
1989-169	Roche	HSV-2	Positive	78.19	COI	Positive	78.19	NA	FALSE	VRC	1989	2	Positive	NA	NA	Female	white	NA	NA	4596	NA	NA	NA	Yes	NA
1989-169	DiaSorin	HSV-1	Negative	0.34499999999999997	Index	Negative	0.345	NA	FALSE	VRC	1989	2	Negative	NA	NA	Female	white	NA	NA	4596	NA	NA	NA	Yes	NA
1989-169	DiaSorin	HSV-2	Positive	7.2	Index	Positive	7.2	NA	FALSE	VRC	1989	2	Positive	NA	NA	Female	white	NA	NA	4596	NA	NA	NA	Yes	NA
1989-169	BioRad	HSV-2	Positive	> 8.0	AI	Positive	8.1	NA	TRUE	VRC	1989	2	Positive	NA	NA	Female	white	NA	NA	4596	NA	NA	NA	Yes	NA
1989-169	BioRad	HSV-1	Negative	< 0.2	AI	Negative	0.1	NA	TRUE	VRC	1989	2	Negative	NA	NA	Female	white	NA	NA	4596	NA	NA	NA	Yes	NA
1989-1144	Roche	HSV-1	Positive	10.43	COI	Positive	10.43	NA	FALSE	VRC	1989	1	Positive	NA	NA	Female	white	NA	NA	259	NA	NA	NA	NA	Yes
1989-1144	Roche	HSV-2	Negative	0.109	COI	Negative	0.109	NA	FALSE	VRC	1989	1	Negative	NA	NA	Female	white	NA	NA	259	NA	NA	NA	NA	Yes
1989-1144	DiaSorin	HSV-1	Positive	36.299999999999997	Index	Positive	36.3	NA	FALSE	VRC	1989	1	Positive	NA	NA	Female	white	NA	NA	259	NA	NA	NA	NA	Yes
1989-1144	DiaSorin	HSV-2	Negative	6.0100000000000001E-2	Index	Negative	0.0601	NA	FALSE	VRC	1989	1	Negative	NA	NA	Female	white	NA	NA	259	NA	NA	NA	NA	Yes
1989-1144	BioRad	HSV-1	Positive	4.9	AI	Positive	4.9	NA	FALSE	VRC	1989	1	Positive	NA	NA	Female	white	NA	NA	259	NA	NA	NA	NA	Yes
1989-1144	BioRad	HSV-2	Negative	< 0.2	AI	Negative	0.1	NA	TRUE	VRC	1989	1	Negative	NA	NA	Female	white	NA	NA	259	NA	NA	NA	NA	Yes
1989-1083	Roche	HSV-1	Positive	1.4	COI	Positive	1.4	NA	FALSE	VRC	1989	1	Positive	NA	NA	Female	white	NA	NA	191	NA	NA	NA	NA	Yes
1989-1083	Roche	HSV-2	Negative	0.106	COI	Negative	0.106	NA	FALSE	VRC	1989	1	Negative	NA	NA	Female	white	NA	NA	191	NA	NA	NA	NA	Yes
1989-1083	DiaSorin	HSV-1	Positive	48.7	Index	Positive	48.7	NA	FALSE	VRC	1989	1	Positive	NA	NA	Female	white	NA	NA	191	NA	NA	NA	NA	Yes
1989-1083	DiaSorin	HSV-2	Negative	0.127	Index	Negative	0.127	NA	FALSE	VRC	1989	1	Negative	NA	NA	Female	white	NA	NA	191	NA	NA	NA	NA	Yes
1989-1083	BioRad	HSV-1	Positive	6.1	AI	Positive	6.1	NA	FALSE	VRC	1989	1	Positive	NA	NA	Female	white	NA	NA	191	NA	NA	NA	NA	Yes
1989-1083	BioRad	HSV-2	Negative	< 0.2	AI	Negative	0.1	NA	TRUE	VRC	1989	1	Negative	NA	NA	Female	white	NA	NA	191	NA	NA	NA	NA	Yes
1989-107	Roche	HSV-1	Negative	0.038	COI	Negative	0.038	NA	FALSE	VRC	1989	2	Negative	NA	NA	Female	white	NA	NA	1158	NA	NA	NA	Yes	NA
1989-107	Roche	HSV-2	Positive	26.53	COI	Positive	26.53	NA	FALSE	VRC	1989	2	Positive	NA	NA	Female	white	NA	NA	1158	NA	NA	NA	Yes	NA
1989-107	DiaSorin	HSV-1	Positive	1.47	Index	Positive	1.47	NA	FALSE	VRC	1989	2	Negative	NA	NA	Female	white	NA	NA	1158	NA	NA	NA	Yes	NA
1989-107	DiaSorin	HSV-2	Positive	3.3	Index	Positive	3.3	NA	FALSE	VRC	1989	2	Positive	NA	NA	Female	white	NA	NA	1158	NA	NA	NA	Yes	NA
1989-107	BioRad	HSV-2	Positive	> 8.0	AI	Positive	8.1	NA	TRUE	VRC	1989	2	Positive	NA	NA	Female	white	NA	NA	1158	NA	NA	NA	Yes	NA
1989-107	BioRad	HSV-1	Negative	< 0.2	AI	Negative	0.1	NA	TRUE	VRC	1989	2	Negative	NA	NA	Female	white	NA	NA	1158	NA	NA	NA	Yes	NA
1989-1055-rpt3	BioRad	HSV-1	Positive	1.3	AI	Positive	1.3	rpt	FALSE	VRC	NA	NA	ERROR	NA	NA	NA	NA	NA	NA	NA	NA	NA	NA	NA	NA
1989-1055-rpt3	BioRad	HSV-2	Positive	> 8.0	AI	Positive	8.1	rpt	TRUE	VRC	NA	NA	ERROR	NA	NA	NA	NA	NA	NA	NA	NA	NA	NA	NA	NA
1989-1055-rpt2	BioRad	HSV-1	Positive	1.3	AI	Positive	1.3	rpt	FALSE	VRC	NA	NA	ERROR	NA	NA	NA	NA	NA	NA	NA	NA	NA	NA	NA	NA
1989-1055-rpt2	BioRad	HSV-2	Positive	> 8.0	AI	Positive	8.1	rpt	TRUE	VRC	NA	NA	ERROR	NA	NA	NA	NA	NA	NA	NA	NA	NA	NA	NA	NA
1989-1055-rpt1	BioRad	HSV-1	Positive	1.2	AI	Positive	1.2	rpt	FALSE	VRC	NA	NA	ERROR	NA	NA	NA	NA	NA	NA	NA	NA	NA	NA	NA	NA
1989-1055-rpt1	BioRad	HSV-2	Positive	> 8.0	AI	Positive	8.1	rpt	TRUE	VRC	NA	NA	ERROR	NA	NA	NA	NA	NA	NA	NA	NA	NA	NA	NA	NA
1989-1055	Roche	HSV-1	Negative	0.393	COI	Negative	0.393	NA	FALSE	VRC	1989	3	Positive	NA	NA	Female	white	NA	NA	4446	NA	NA	NA	Yes	NA
1989-1055	Roche	HSV-2	Positive	79.14	COI	Positive	79.14	NA	FALSE	VRC	1989	3	Positive	NA	NA	Female	white	NA	NA	4446	NA	NA	NA	Yes	NA
1989-1055	DiaSorin	HSV-1	Positive	7.07	Index	Positive	7.07	NA	FALSE	VRC	1989	3	Positive	NA	NA	Female	white	NA	NA	4446	NA	NA	NA	Yes	NA
1989-1055	DiaSorin	HSV-2	Positive	15.1	Index	Positive	15.1	NA	FALSE	VRC	1989	3	Positive	NA	NA	Female	white	NA	NA	4446	NA	NA	NA	Yes	NA
1989-1055	BioRad	HSV-1	Equivocal	0.9	AI	Positive	1.3	initial	FALSE	VRC	1989	3	Positive	NA	NA	Female	white	NA	NA	4446	NA	NA	NA	Yes	NA
1989-1055	BioRad	HSV-2	Positive	> 8.0	AI	Positive	8.1	initial	TRUE	VRC	1989	3	Positive	NA	NA	Female	white	NA	NA	4446	NA	NA	NA	Yes	NA
1989-1035	Roche	HSV-1	Negative	0.035	COI	Negative	0.035	NA	FALSE	VRC	1989	2	Negative	NA	NA	Female	white	NA	NA	2135	NA	NA	NA	Yes	NA
1989-1035	Roche	HSV-2	Positive	64.3	COI	Positive	64.3	NA	FALSE	VRC	1989	2	Positive	NA	NA	Female	white	NA	NA	2135	NA	NA	NA	Yes	NA
1989-1035	DiaSorin	HSV-1	Negative	0.26700000000000002	Index	Negative	0.267	NA	FALSE	VRC	1989	2	Negative	NA	NA	Female	white	NA	NA	2135	NA	NA	NA	Yes	NA
1989-1035	DiaSorin	HSV-2	Positive	7.84	Index	Positive	7.84	NA	FALSE	VRC	1989	2	Positive	NA	NA	Female	white	NA	NA	2135	NA	NA	NA	Yes	NA
1989-1035	BioRad	HSV-2	Positive	7.6	AI	Positive	7.6	NA	FALSE	VRC	1989	2	Positive	NA	NA	Female	white	NA	NA	2135	NA	NA	NA	Yes	NA
1989-1035	BioRad	HSV-1	Negative	0.2	AI	Negative	0.2	NA	FALSE	VRC	1989	2	Negative	NA	NA	Female	white	NA	NA	2135	NA	NA	NA	Yes	NA
1988-985	Roche	HSV-1	Positive	1.24	COI	Positive	1.24	NA	FALSE	VRC	1988	2	Negative	NA	NA	Female	white	NA	NA	6220	NA	NA	NA	Yes	NA
1988-985	Roche	HSV-2	Positive	20.9	COI	Positive	20.9	NA	FALSE	VRC	1988	2	Positive	NA	NA	Female	white	NA	NA	6220	NA	NA	NA	Yes	NA
1988-985	DiaSorin	HSV-1	Positive	8.89	Index	Positive	8.89	NA	FALSE	VRC	1988	2	Negative	NA	NA	Female	white	NA	NA	6220	NA	NA	NA	Yes	NA
1988-985	DiaSorin	HSV-2	Positive	19	Index	Positive	19	NA	FALSE	VRC	1988	2	Positive	NA	NA	Female	white	NA	NA	6220	NA	NA	NA	Yes	NA
1988-985	BioRad	HSV-1	Positive	3.1	AI	Positive	3.1	NA	FALSE	VRC	1988	2	Negative	NA	NA	Female	white	NA	NA	6220	NA	NA	NA	Yes	NA
1988-985	BioRad	HSV-2	Positive	> 8.0	AI	Positive	8.1	NA	TRUE	VRC	1988	2	Positive	NA	NA	Female	white	NA	NA	6220	NA	NA	NA	Yes	NA
1988-958	Roche	HSV-1	Negative	0.037	COI	Negative	0.037	NA	FALSE	VRC	1988	2	Negative	NA	NA	Female	white	NA	NA	417	NA	NA	NA	Yes	NA
1988-958	Roche	HSV-2	Positive	36.12	COI	Positive	36.12	NA	FALSE	VRC	1988	2	Positive	NA	NA	Female	white	NA	NA	417	NA	NA	NA	Yes	NA
1988-958	DiaSorin	HSV-1	Negative	0.314	Index	Negative	0.314	NA	FALSE	VRC	1988	2	Negative	NA	NA	Female	white	NA	NA	417	NA	NA	NA	Yes	NA
1988-958	DiaSorin	HSV-2	Positive	4.21	Index	Positive	4.21	NA	FALSE	VRC	1988	2	Positive	NA	NA	Female	white	NA	NA	417	NA	NA	NA	Yes	NA
1988-958	BioRad	HSV-1	Negative	0.2	AI	Negative	0.2	NA	FALSE	VRC	1988	2	Negative	NA	NA	Female	white	NA	NA	417	NA	NA	NA	Yes	NA
1988-958	BioRad	HSV-2	Positive	> 8.0	AI	Positive	8.1	NA	TRUE	VRC	1988	2	Positive	NA	NA	Female	white	NA	NA	417	NA	NA	NA	Yes	NA
1988-904	Roche	HSV-1	Negative	0.037	COI	Negative	0.037	NA	FALSE	VRC	1988	2	Negative	NA	NA	Female	white	NA	NA	184	NA	NA	NA	Yes	NA
1988-904	Roche	HSV-2	Positive	2.42	COI	Positive	2.42	NA	FALSE	VRC	1988	2	Positive	NA	NA	Female	white	NA	NA	184	NA	NA	NA	Yes	NA
1988-904	DiaSorin	HSV-1	Negative	0.22600000000000001	Index	Negative	0.226	NA	FALSE	VRC	1988	2	Negative	NA	NA	Female	white	NA	NA	184	NA	NA	NA	Yes	NA
1988-904	DiaSorin	HSV-2	Positive	1.94	Index	Positive	1.94	NA	FALSE	VRC	1988	2	Positive	NA	NA	Female	white	NA	NA	184	NA	NA	NA	Yes	NA
1988-904	BioRad	HSV-2	Positive	4	AI	Positive	4	NA	FALSE	VRC	1988	2	Positive	NA	NA	Female	white	NA	NA	184	NA	NA	NA	Yes	NA
1988-904	BioRad	HSV-1	Negative	< 0.2	AI	Negative	0.1	NA	TRUE	VRC	1988	2	Negative	NA	NA	Female	white	NA	NA	184	NA	NA	NA	Yes	NA
1988-84	Roche	HSV-1	Negative	0.037	COI	Negative	0.037	NA	FALSE	VRC	1988	2	Negative	NA	NA	Female	white	NA	NA	3085	NA	Yes	NA	NA	NA
1988-84	Roche	HSV-2	Positive	119	COI	Positive	119	NA	FALSE	VRC	1988	2	Positive	NA	NA	Female	white	NA	NA	3085	NA	Yes	NA	NA	NA
1988-84	DiaSorin	HSV-1	Negative	0.28399999999999997	Index	Negative	0.284	NA	FALSE	VRC	1988	2	Negative	NA	NA	Female	white	NA	NA	3085	NA	Yes	NA	NA	NA
1988-84	DiaSorin	HSV-2	Positive	14.5	Index	Positive	14.5	NA	FALSE	VRC	1988	2	Positive	NA	NA	Female	white	NA	NA	3085	NA	Yes	NA	NA	NA
1988-84	BioRad	HSV-1	Negative	0.2	AI	Negative	0.2	NA	FALSE	VRC	1988	2	Negative	NA	NA	Female	white	NA	NA	3085	NA	Yes	NA	NA	NA
1988-84	BioRad	HSV-2	Positive	> 8.0	AI	Positive	8.1	NA	TRUE	VRC	1988	2	Positive	NA	NA	Female	white	NA	NA	3085	NA	Yes	NA	NA	NA
1988-797	Roche	HSV-1	Negative	0.036	COI	Negative	0.036	NA	FALSE	VRC	1988	2	Negative	NA	NA	Female	white	NA	NA	491	NA	NA	NA	Yes	NA
1988-797	Roche	HSV-2	Positive	30.15	COI	Positive	30.15	NA	FALSE	VRC	1988	2	Positive	NA	NA	Female	white	NA	NA	491	NA	NA	NA	Yes	NA
1988-797	DiaSorin	HSV-1	Negative	0.16500000000000001	Index	Negative	0.165	NA	FALSE	VRC	1988	2	Negative	NA	NA	Female	white	NA	NA	491	NA	NA	NA	Yes	NA
1988-797	DiaSorin	HSV-2	Positive	3.21	Index	Positive	3.21	NA	FALSE	VRC	1988	2	Positive	NA	NA	Female	white	NA	NA	491	NA	NA	NA	Yes	NA
1988-797	BioRad	HSV-2	Positive	> 8.0	AI	Positive	8.1	NA	TRUE	VRC	1988	2	Positive	NA	NA	Female	white	NA	NA	491	NA	NA	NA	Yes	NA
1988-797	BioRad	HSV-1	Negative	< 0.2	AI	Negative	0.1	NA	TRUE	VRC	1988	2	Negative	NA	NA	Female	white	NA	NA	491	NA	NA	NA	Yes	NA
1988-791	Roche	HSV-1	Negative	0.036	COI	Negative	0.036	NA	FALSE	VRC	1988	2	Negative	NA	NA	Female	white	NA	NA	216	NA	NA	NA	Yes	NA
1988-791	Roche	HSV-2	Positive	54.76	COI	Positive	54.76	NA	FALSE	VRC	1988	2	Positive	NA	NA	Female	white	NA	NA	216	NA	NA	NA	Yes	NA
1988-791	DiaSorin	HSV-1	Negative	0.625	Index	Negative	0.625	NA	FALSE	VRC	1988	2	Negative	NA	NA	Female	white	NA	NA	216	NA	NA	NA	Yes	NA
1988-791	DiaSorin	HSV-2	Positive	8.81	Index	Positive	8.81	NA	FALSE	VRC	1988	2	Positive	NA	NA	Female	white	NA	NA	216	NA	NA	NA	Yes	NA
1988-791	BioRad	HSV-2	Positive	> 8.0	AI	Positive	8.1	NA	TRUE	VRC	1988	2	Positive	NA	NA	Female	white	NA	NA	216	NA	NA	NA	Yes	NA
1988-791	BioRad	HSV-1	Negative	< 0.2	AI	Negative	0.1	NA	TRUE	VRC	1988	2	Negative	NA	NA	Female	white	NA	NA	216	NA	NA	NA	Yes	NA
1988-743	Roche	HSV-1	Negative	0.033	COI	Negative	0.033	NA	FALSE	VRC	1988	2	Negative	NA	NA	Female	white	NA	NA	5252	NA	NA	NA	Yes	NA
1988-743	Roche	HSV-2	Positive	64.42	COI	Positive	64.42	NA	FALSE	VRC	1988	2	Positive	NA	NA	Female	white	NA	NA	5252	NA	NA	NA	Yes	NA
1988-743	DiaSorin	HSV-1	Negative	0.13500000000000001	Index	Negative	0.135	NA	FALSE	VRC	1988	2	Negative	NA	NA	Female	white	NA	NA	5252	NA	NA	NA	Yes	NA
1988-743	DiaSorin	HSV-2	Positive	10.3	Index	Positive	10.3	NA	FALSE	VRC	1988	2	Positive	NA	NA	Female	white	NA	NA	5252	NA	NA	NA	Yes	NA
1988-743	BioRad	HSV-2	Positive	> 8.0	AI	Positive	8.1	NA	TRUE	VRC	1988	2	Positive	NA	NA	Female	white	NA	NA	5252	NA	NA	NA	Yes	NA
1988-743	BioRad	HSV-1	Negative	< 0.2	AI	Negative	0.1	NA	TRUE	VRC	1988	2	Negative	NA	NA	Female	white	NA	NA	5252	NA	NA	NA	Yes	NA
1988-69	Roche	HSV-1	Positive	7.54	COI	Positive	7.54	NA	FALSE	VRC	1988	3	Positive	NA	NA	Female	white	NA	NA	246	NA	NA	NA	Yes	NA
1988-69	Roche	HSV-2	Positive	7.11	COI	Positive	7.11	NA	FALSE	VRC	1988	3	Positive	NA	NA	Female	white	NA	NA	246	NA	NA	NA	Yes	NA
1988-69	DiaSorin	HSV-1	Positive	24.7	Index	Positive	24.7	NA	FALSE	VRC	1988	3	Positive	NA	NA	Female	white	NA	NA	246	NA	NA	NA	Yes	NA
1988-69	DiaSorin	HSV-2	Positive	1.21	Index	Positive	1.21	NA	FALSE	VRC	1988	3	Positive	NA	NA	Female	white	NA	NA	246	NA	NA	NA	Yes	NA
1988-69	BioRad	HSV-1	Positive	7.4	AI	Positive	7.4	NA	FALSE	VRC	1988	3	Positive	NA	NA	Female	white	NA	NA	246	NA	NA	NA	Yes	NA
1988-69	BioRad	HSV-2	Positive	4.9	AI	Positive	4.9	NA	FALSE	VRC	1988	3	Positive	NA	NA	Female	white	NA	NA	246	NA	NA	NA	Yes	NA
1988-657	Roche	HSV-1	Negative	0.031	COI	Negative	0.031	NA	FALSE	VRC	1988	2	Negative	NA	NA	Female	white	NA	NA	413	NA	NA	NA	Yes	NA
1988-657	Roche	HSV-2	Positive	71.26	COI	Positive	71.26	NA	FALSE	VRC	1988	2	Positive	NA	NA	Female	white	NA	NA	413	NA	NA	NA	Yes	NA
1988-657	DiaSorin	HSV-1	Negative	0.18099999999999999	Index	Negative	0.181	NA	FALSE	VRC	1988	2	Negative	NA	NA	Female	white	NA	NA	413	NA	NA	NA	Yes	NA
1988-657	DiaSorin	HSV-2	Positive	5.88	Index	Positive	5.88	NA	FALSE	VRC	1988	2	Positive	NA	NA	Female	white	NA	NA	413	NA	NA	NA	Yes	NA
1988-657	BioRad	HSV-2	Positive	> 8.0	AI	Positive	8.1	NA	TRUE	VRC	1988	2	Positive	NA	NA	Female	white	NA	NA	413	NA	NA	NA	Yes	NA
1988-657	BioRad	HSV-1	Negative	< 0.2	AI	Negative	0.1	NA	TRUE	VRC	1988	2	Negative	NA	NA	Female	white	NA	NA	413	NA	NA	NA	Yes	NA
1988-591	Roche	HSV-1	Positive	3.52	COI	Positive	3.52	NA	FALSE	VRC	1988	3	Positive	NA	NA	Female	white	NA	NA	NA	NA	NA	NA	Yes	NA
1988-591	Roche	HSV-2	Positive	15.6	COI	Positive	15.6	NA	FALSE	VRC	1988	3	Positive	NA	NA	Female	white	NA	NA	NA	NA	NA	NA	Yes	NA
1988-591	DiaSorin	HSV-1	Positive	40.799999999999997	Index	Positive	40.8	NA	FALSE	VRC	1988	3	Positive	NA	NA	Female	white	NA	NA	NA	NA	NA	NA	Yes	NA
1988-591	DiaSorin	HSV-2	Positive	1.1499999999999999	Index	Positive	1.15	NA	FALSE	VRC	1988	3	Positive	NA	NA	Female	white	NA	NA	NA	NA	NA	NA	Yes	NA
1988-591	BioRad	HSV-1	Positive	5.4	AI	Positive	5.4	NA	FALSE	VRC	1988	3	Positive	NA	NA	Female	white	NA	NA	NA	NA	NA	NA	Yes	NA
1988-591	BioRad	HSV-2	Negative	0.6	AI	Negative	0.6	NA	FALSE	VRC	1988	3	Positive	NA	NA	Female	white	NA	NA	NA	NA	NA	NA	Yes	NA
1988-542	Roche	HSV-1	Negative	0.037	COI	Negative	0.037	NA	FALSE	VRC	1988	2	Negative	NA	NA	Female	white	NA	NA	2114	NA	NA	NA	Yes	NA
1988-542	Roche	HSV-2	Positive	82.12	COI	Positive	82.12	NA	FALSE	VRC	1988	2	Positive	NA	NA	Female	white	NA	NA	2114	NA	NA	NA	Yes	NA
1988-542	DiaSorin	HSV-1	Negative	0.28599999999999998	Index	Negative	0.286	NA	FALSE	VRC	1988	2	Negative	NA	NA	Female	white	NA	NA	2114	NA	NA	NA	Yes	NA
1988-542	DiaSorin	HSV-2	Positive	7.13	Index	Positive	7.13	NA	FALSE	VRC	1988	2	Positive	NA	NA	Female	white	NA	NA	2114	NA	NA	NA	Yes	NA
1988-542	BioRad	HSV-2	Positive	> 8.0	AI	Positive	8.1	NA	TRUE	VRC	1988	2	Positive	NA	NA	Female	white	NA	NA	2114	NA	NA	NA	Yes	NA
1988-542	BioRad	HSV-1	Negative	< 0.2	AI	Negative	0.1	NA	TRUE	VRC	1988	2	Negative	NA	NA	Female	white	NA	NA	2114	NA	NA	NA	Yes	NA
1988-50	Roche	HSV-1	Negative	0.036	COI	Negative	0.036	NA	FALSE	VRC	1988	2	Negative	NA	NA	Male	white	NA	NA	463	NA	NA	NA	Yes	NA
1988-50	Roche	HSV-2	Positive	97.77	COI	Positive	97.77	NA	FALSE	VRC	1988	2	Positive	NA	NA	Male	white	NA	NA	463	NA	NA	NA	Yes	NA
1988-50	DiaSorin	HSV-1	Negative	0.254	Index	Negative	0.254	NA	FALSE	VRC	1988	2	Negative	NA	NA	Male	white	NA	NA	463	NA	NA	NA	Yes	NA
1988-50	DiaSorin	HSV-2	Positive	12	Index	Positive	12	NA	FALSE	VRC	1988	2	Positive	NA	NA	Male	white	NA	NA	463	NA	NA	NA	Yes	NA
1988-50	BioRad	HSV-1	Negative	0.2	AI	Negative	0.2	NA	FALSE	VRC	1988	2	Negative	NA	NA	Male	white	NA	NA	463	NA	NA	NA	Yes	NA
1988-50	BioRad	HSV-2	Positive	> 8.0	AI	Positive	8.1	NA	TRUE	VRC	1988	2	Positive	NA	NA	Male	white	NA	NA	463	NA	NA	NA	Yes	NA
1988-490	Roche	HSV-1	Negative	0.037	COI	Negative	0.037	NA	FALSE	VRC	1988	2	Negative	NA	NA	Female	white	NA	NA	4904	NA	Yes	NA	NA	NA
1988-490	Roche	HSV-2	Positive	13.86	COI	Positive	13.86	NA	FALSE	VRC	1988	2	Positive	NA	NA	Female	white	NA	NA	4904	NA	Yes	NA	NA	NA
1988-490	DiaSorin	HSV-1	Negative	6.7199999999999996E-2	Index	Negative	0.0672	NA	FALSE	VRC	1988	2	Negative	NA	NA	Female	white	NA	NA	4904	NA	Yes	NA	NA	NA
1988-490	DiaSorin	HSV-2	Positive	9.3699999999999992	Index	Positive	9.37	NA	FALSE	VRC	1988	2	Positive	NA	NA	Female	white	NA	NA	4904	NA	Yes	NA	NA	NA
1988-490	BioRad	HSV-2	Positive	4.5	AI	Positive	4.5	NA	FALSE	VRC	1988	2	Positive	NA	NA	Female	white	NA	NA	4904	NA	Yes	NA	NA	NA
1988-490	BioRad	HSV-1	Negative	< 0.2	AI	Negative	0.1	NA	TRUE	VRC	1988	2	Negative	NA	NA	Female	white	NA	NA	4904	NA	Yes	NA	NA	NA
1988-297	Roche	HSV-1	Negative	0.066	COI	Negative	0.066	NA	FALSE	VRC	1988	1	Positive	NA	NA	Female	white	NA	NA	573	NA	NA	NA	NA	Yes
1988-297	Roche	HSV-2	Negative	0.111	COI	Negative	0.111	NA	FALSE	VRC	1988	1	Negative	NA	NA	Female	white	NA	NA	573	NA	NA	NA	NA	Yes
1988-297	DiaSorin	HSV-1	Positive	39	Index	Positive	39	NA	FALSE	VRC	1988	1	Positive	NA	NA	Female	white	NA	NA	573	NA	NA	NA	NA	Yes
1988-297	DiaSorin	HSV-2	Negative	0.54800000000000004	Index	Negative	0.548	NA	FALSE	VRC	1988	1	Negative	NA	NA	Female	white	NA	NA	573	NA	NA	NA	NA	Yes
1988-297	BioRad	HSV-1	Positive	3	AI	Positive	3	NA	FALSE	VRC	1988	1	Positive	NA	NA	Female	white	NA	NA	573	NA	NA	NA	NA	Yes
1988-297	BioRad	HSV-2	Negative	< 0.2	AI	Negative	0.1	NA	TRUE	VRC	1988	1	Negative	NA	NA	Female	white	NA	NA	573	NA	NA	NA	NA	Yes
1988-246	Roche	HSV-1	Negative	0.037	COI	Negative	0.037	NA	FALSE	VRC	1988	2	Negative	NA	NA	Female	white	NA	NA	200	NA	NA	NA	Yes	NA
1988-246	Roche	HSV-2	Positive	7.93	COI	Positive	7.93	NA	FALSE	VRC	1988	2	Positive	NA	NA	Female	white	NA	NA	200	NA	NA	NA	Yes	NA
1988-246	DiaSorin	HSV-1	Negative	0.22500000000000001	Index	Negative	0.225	NA	FALSE	VRC	1988	2	Negative	NA	NA	Female	white	NA	NA	200	NA	NA	NA	Yes	NA
1988-246	DiaSorin	HSV-2	Positive	2.83	Index	Positive	2.83	NA	FALSE	VRC	1988	2	Positive	NA	NA	Female	white	NA	NA	200	NA	NA	NA	Yes	NA
1988-246	BioRad	HSV-2	Positive	6.8	AI	Positive	6.8	NA	FALSE	VRC	1988	2	Positive	NA	NA	Female	white	NA	NA	200	NA	NA	NA	Yes	NA
1988-246	BioRad	HSV-1	Negative	< 0.2	AI	Negative	0.1	NA	TRUE	VRC	1988	2	Negative	NA	NA	Female	white	NA	NA	200	NA	NA	NA	Yes	NA
1988-22	Roche	HSV-1	Positive	5.82	COI	Positive	5.82	NA	FALSE	VRC	1988	3	Positive	NA	NA	Female	white	NA	NA	2457	NA	NA	NA	Yes	NA
1988-22	Roche	HSV-2	Positive	42.22	COI	Positive	42.22	NA	FALSE	VRC	1988	3	Positive	NA	NA	Female	white	NA	NA	2457	NA	NA	NA	Yes	NA
1988-22	DiaSorin	HSV-1	Positive	19.2	Index	Positive	19.2	NA	FALSE	VRC	1988	3	Positive	NA	NA	Female	white	NA	NA	2457	NA	NA	NA	Yes	NA
1988-22	DiaSorin	HSV-2	Positive	4.74	Index	Positive	4.74	NA	FALSE	VRC	1988	3	Positive	NA	NA	Female	white	NA	NA	2457	NA	NA	NA	Yes	NA
1988-22	BioRad	HSV-2	Positive	7.9	AI	Positive	7.9	NA	FALSE	VRC	1988	3	Positive	NA	NA	Female	white	NA	NA	2457	NA	NA	NA	Yes	NA
1988-22	BioRad	HSV-1	Positive	3.4	AI	Positive	3.4	NA	FALSE	VRC	1988	3	Positive	NA	NA	Female	white	NA	NA	2457	NA	NA	NA	Yes	NA
1988-2	Roche	HSV-1	Negative	0.038	COI	Negative	0.038	NA	FALSE	VRC	1988	2	Negative	NA	NA	Female	white	NA	NA	423	NA	NA	NA	Yes	NA
1988-2	Roche	HSV-2	Positive	7.96	COI	Positive	7.96	NA	FALSE	VRC	1988	2	Positive	NA	NA	Female	white	NA	NA	423	NA	NA	NA	Yes	NA
1988-2	DiaSorin	HSV-1	Positive	1.1000000000000001	Index	Positive	1.1	NA	FALSE	VRC	1988	2	Negative	NA	NA	Female	white	NA	NA	423	NA	NA	NA	Yes	NA
1988-2	DiaSorin	HSV-2	Positive	5.89	Index	Positive	5.89	NA	FALSE	VRC	1988	2	Positive	NA	NA	Female	white	NA	NA	423	NA	NA	NA	Yes	NA
1988-2	BioRad	HSV-2	Positive	3	AI	Positive	3	NA	FALSE	VRC	1988	2	Positive	NA	NA	Female	white	NA	NA	423	NA	NA	NA	Yes	NA
1988-2	BioRad	HSV-1	Negative	< 0.2	AI	Negative	0.1	NA	TRUE	VRC	1988	2	Negative	NA	NA	Female	white	NA	NA	423	NA	NA	NA	Yes	NA
1988-180-rpt2	BioRad	HSV-1	Negative	< 0.2	AI	Negative	0.1	rpt	TRUE	VRC	NA	NA	ERROR	NA	NA	NA	NA	NA	NA	NA	NA	NA	NA	NA	NA
1988-180-rpt2	BioRad	HSV-2	Equivocal	1	AI	Equivocal	1	rpt	FALSE	VRC	NA	NA	ERROR	NA	NA	NA	NA	NA	NA	NA	NA	NA	NA	NA	NA
1988-180-rpt1	BioRad	HSV-1	Negative	< 0.2	AI	Negative	0.1	rpt	TRUE	VRC	NA	NA	ERROR	NA	NA	NA	NA	NA	NA	NA	NA	NA	NA	NA	NA
1988-180-rpt1	BioRad	HSV-2	Equivocal	1	AI	Equivocal	1	rpt	FALSE	VRC	NA	NA	ERROR	NA	NA	NA	NA	NA	NA	NA	NA	NA	NA	NA	NA
1988-180	Roche	HSV-1	Negative	0.037	COI	Negative	0.037	NA	FALSE	VRC	1988	3	Positive	NA	NA	Male	black	NA	NA	220	NA	NA	NA	Yes	NA
1988-180	Roche	HSV-2	Positive	22.21	COI	Positive	22.21	NA	FALSE	VRC	1988	3	Positive	NA	NA	Male	black	NA	NA	220	NA	NA	NA	Yes	NA
1988-180	DiaSorin	HSV-1	Negative	0.25	Index	Negative	0.25	NA	FALSE	VRC	1988	3	Positive	NA	NA	Male	black	NA	NA	220	NA	NA	NA	Yes	NA
1988-180	DiaSorin	HSV-2	Positive	6.25	Index	Positive	6.25	NA	FALSE	VRC	1988	3	Positive	NA	NA	Male	black	NA	NA	220	NA	NA	NA	Yes	NA
1988-180	BioRad	HSV-1	Negative	< 0.2	AI	Negative	0.1	initial	TRUE	VRC	1988	3	Positive	NA	NA	Male	black	NA	NA	220	NA	NA	NA	Yes	NA
1988-180	BioRad	HSV-2	Equivocal	0.9	AI	Equivocal	1	initial	FALSE	VRC	1988	3	Positive	NA	NA	Male	black	NA	NA	220	NA	NA	NA	Yes	NA
1988-1614	Roche	HSV-1	Negative	0.031	COI	Negative	0.031	NA	FALSE	VRC	1988	3	Positive	NA	NA	Female	white	NA	NA	3014	NA	NA	NA	Yes	NA
1988-1614	Roche	HSV-2	Positive	59.58	COI	Positive	59.58	NA	FALSE	VRC	1988	3	Positive	NA	NA	Female	white	NA	NA	3014	NA	NA	NA	Yes	NA
1988-1614	DiaSorin	HSV-1	Negative	0.19	Index	Negative	0.19	NA	FALSE	VRC	1988	3	Positive	NA	NA	Female	white	NA	NA	3014	NA	NA	NA	Yes	NA
1988-1614	DiaSorin	HSV-2	Positive	>23.6	Index	Positive	23.7	NA	TRUE	VRC	1988	3	Positive	NA	NA	Female	white	NA	NA	3014	NA	NA	NA	Yes	NA
1988-1614	BioRad	HSV-2	Positive	> 8.0	AI	Positive	8.1	NA	TRUE	VRC	1988	3	Positive	NA	NA	Female	white	NA	NA	3014	NA	NA	NA	Yes	NA
1988-1614	BioRad	HSV-1	Negative	< 0.2	AI	Negative	0.1	NA	TRUE	VRC	1988	3	Positive	NA	NA	Female	white	NA	NA	3014	NA	NA	NA	Yes	NA
1988-1516	Roche	HSV-1	Negative	0.035	COI	Negative	0.035	NA	FALSE	VRC	1988	2	Negative	NA	NA	Female	white	NA	NA	373	NA	NA	NA	Yes	NA
1988-1516	Roche	HSV-2	Positive	127.9	COI	Positive	127.9	NA	FALSE	VRC	1988	2	Positive	NA	NA	Female	white	NA	NA	373	NA	NA	NA	Yes	NA
1988-1516	DiaSorin	HSV-1	Negative	0.74099999999999999	Index	Negative	0.741	NA	FALSE	VRC	1988	2	Negative	NA	NA	Female	white	NA	NA	373	NA	NA	NA	Yes	NA
1988-1516	DiaSorin	HSV-2	Positive	21.6	Index	Positive	21.6	NA	FALSE	VRC	1988	2	Positive	NA	NA	Female	white	NA	NA	373	NA	NA	NA	Yes	NA
1988-1516	BioRad	HSV-1	Negative	0.2	AI	Negative	0.2	NA	FALSE	VRC	1988	2	Negative	NA	NA	Female	white	NA	NA	373	NA	NA	NA	Yes	NA
1988-1516	BioRad	HSV-2	Positive	> 8.0	AI	Positive	8.1	NA	TRUE	VRC	1988	2	Positive	NA	NA	Female	white	NA	NA	373	NA	NA	NA	Yes	NA
1988-1500	Roche	HSV-1	Negative	0.035	COI	Negative	0.035	NA	FALSE	VRC	1988	2	Negative	NA	NA	Female	white	NA	NA	1084	NA	NA	NA	Yes	NA
1988-1500	Roche	HSV-2	Positive	40.68	COI	Positive	40.68	NA	FALSE	VRC	1988	2	Positive	NA	NA	Female	white	NA	NA	1084	NA	NA	NA	Yes	NA
1988-1500	DiaSorin	HSV-1	Negative	0.18099999999999999	Index	Negative	0.181	NA	FALSE	VRC	1988	2	Negative	NA	NA	Female	white	NA	NA	1084	NA	NA	NA	Yes	NA
1988-1500	DiaSorin	HSV-2	Positive	5.57	Index	Positive	5.57	NA	FALSE	VRC	1988	2	Positive	NA	NA	Female	white	NA	NA	1084	NA	NA	NA	Yes	NA
1988-1500	BioRad	HSV-2	Positive	> 8.0	AI	Positive	8.1	NA	TRUE	VRC	1988	2	Positive	NA	NA	Female	white	NA	NA	1084	NA	NA	NA	Yes	NA
1988-1500	BioRad	HSV-1	Negative	< 0.2	AI	Negative	0.1	NA	TRUE	VRC	1988	2	Negative	NA	NA	Female	white	NA	NA	1084	NA	NA	NA	Yes	NA
1988-1477	Roche	HSV-1	Positive	19.33	COI	Positive	19.33	NA	FALSE	VRC	1988	2	Negative	NA	NA	Female	white	NA	NA	3784	NA	NA	NA	Yes	NA
1988-1477	Roche	HSV-2	Positive	19.57	COI	Positive	19.57	NA	FALSE	VRC	1988	2	Positive	NA	NA	Female	white	NA	NA	3784	NA	NA	NA	Yes	NA
1988-1477	DiaSorin	HSV-1	Positive	31.1	Index	Positive	31.1	NA	FALSE	VRC	1988	2	Negative	NA	NA	Female	white	NA	NA	3784	NA	NA	NA	Yes	NA
1988-1477	DiaSorin	HSV-2	Positive	4.75	Index	Positive	4.75	NA	FALSE	VRC	1988	2	Positive	NA	NA	Female	white	NA	NA	3784	NA	NA	NA	Yes	NA
1988-1477	BioRad	HSV-1	Positive	> 8.0	AI	Positive	8.1	NA	TRUE	VRC	1988	2	Negative	NA	NA	Female	white	NA	NA	3784	NA	NA	NA	Yes	NA
1988-1477	BioRad	HSV-2	Positive	> 8.0	AI	Positive	8.1	NA	TRUE	VRC	1988	2	Positive	NA	NA	Female	white	NA	NA	3784	NA	NA	NA	Yes	NA
1988-1475	Roche	HSV-1	Negative	0.032	COI	Negative	0.032	NA	FALSE	VRC	1988	2	Negative	NA	NA	Female	white	NA	NA	193	NA	NA	NA	Yes	NA
1988-1475	Roche	HSV-2	Positive	4.86	COI	Positive	4.86	NA	FALSE	VRC	1988	2	Positive	NA	NA	Female	white	NA	NA	193	NA	NA	NA	Yes	NA
1988-1475	DiaSorin	HSV-1	Negative	0.107	Index	Negative	0.107	NA	FALSE	VRC	1988	2	Negative	NA	NA	Female	white	NA	NA	193	NA	NA	NA	Yes	NA
1988-1475	DiaSorin	HSV-2	Positive	2.2599999999999998	Index	Positive	2.26	NA	FALSE	VRC	1988	2	Positive	NA	NA	Female	white	NA	NA	193	NA	NA	NA	Yes	NA
1988-1475	BioRad	HSV-2	Positive	4.4	AI	Positive	4.4	NA	FALSE	VRC	1988	2	Positive	NA	NA	Female	white	NA	NA	193	NA	NA	NA	Yes	NA
1988-1475	BioRad	HSV-1	Negative	< 0.2	AI	Negative	0.1	NA	TRUE	VRC	1988	2	Negative	NA	NA	Female	white	NA	NA	193	NA	NA	NA	Yes	NA
1988-1433	Roche	HSV-1	Negative	0.033	COI	Negative	0.033	NA	FALSE	VRC	1988	2	Negative	NA	NA	Female	white	NA	NA	948	NA	NA	NA	Yes	NA
1988-1433	Roche	HSV-2	Positive	67.37	COI	Positive	67.37	NA	FALSE	VRC	1988	2	Positive	NA	NA	Female	white	NA	NA	948	NA	NA	NA	Yes	NA
1988-1433	DiaSorin	HSV-1	Negative	0.18	Index	Negative	0.18	NA	FALSE	VRC	1988	2	Negative	NA	NA	Female	white	NA	NA	948	NA	NA	NA	Yes	NA
1988-1433	DiaSorin	HSV-2	Positive	23.3	Index	Positive	23.3	NA	FALSE	VRC	1988	2	Positive	NA	NA	Female	white	NA	NA	948	NA	NA	NA	Yes	NA
1988-1433	BioRad	HSV-1	Negative	0.2	AI	Negative	0.2	NA	FALSE	VRC	1988	2	Negative	NA	NA	Female	white	NA	NA	948	NA	NA	NA	Yes	NA
1988-1433	BioRad	HSV-2	Positive	> 8.0	AI	Positive	8.1	NA	TRUE	VRC	1988	2	Positive	NA	NA	Female	white	NA	NA	948	NA	NA	NA	Yes	NA
1988-1426	Roche	HSV-1	Negative	0.031	COI	Negative	0.031	NA	FALSE	VRC	1988	2	Negative	NA	NA	Female	white	NA	NA	1502	NA	NA	NA	Yes	NA
1988-1426	Roche	HSV-2	Positive	33.75	COI	Positive	33.75	NA	FALSE	VRC	1988	2	Positive	NA	NA	Female	white	NA	NA	1502	NA	NA	NA	Yes	NA
1988-1426	DiaSorin	HSV-1	Negative	0.32700000000000001	Index	Negative	0.327	NA	FALSE	VRC	1988	2	Negative	NA	NA	Female	white	NA	NA	1502	NA	NA	NA	Yes	NA
1988-1426	DiaSorin	HSV-2	Positive	17.3	Index	Positive	17.3	NA	FALSE	VRC	1988	2	Positive	NA	NA	Female	white	NA	NA	1502	NA	NA	NA	Yes	NA
1988-1426	BioRad	HSV-1	Negative	0.3	AI	Negative	0.3	NA	FALSE	VRC	1988	2	Negative	NA	NA	Female	white	NA	NA	1502	NA	NA	NA	Yes	NA
1988-1426	BioRad	HSV-2	Positive	> 8.0	AI	Positive	8.1	NA	TRUE	VRC	1988	2	Positive	NA	NA	Female	white	NA	NA	1502	NA	NA	NA	Yes	NA
1988-1300	Roche	HSV-1	Positive	2.6	COI	Positive	2.6	NA	FALSE	VRC	1988	1	Positive	NA	NA	Female	white	NA	NA	185	NA	NA	NA	NA	Yes
1988-1300	Roche	HSV-2	Negative	0.102	COI	Negative	0.102	NA	FALSE	VRC	1988	1	Negative	NA	NA	Female	white	NA	NA	185	NA	NA	NA	NA	Yes
1988-1300	DiaSorin	HSV-1	Positive	16.5	Index	Positive	16.5	NA	FALSE	VRC	1988	1	Positive	NA	NA	Female	white	NA	NA	185	NA	NA	NA	NA	Yes
1988-1300	DiaSorin	HSV-2	Negative	6.7000000000000004E-2	Index	Negative	0.067	NA	FALSE	VRC	1988	1	Negative	NA	NA	Female	white	NA	NA	185	NA	NA	NA	NA	Yes
1988-1300	BioRad	HSV-1	Positive	6.1	AI	Positive	6.1	NA	FALSE	VRC	1988	1	Positive	NA	NA	Female	white	NA	NA	185	NA	NA	NA	NA	Yes
1988-1300	BioRad	HSV-2	Negative	< 0.2	AI	Negative	0.1	NA	TRUE	VRC	1988	1	Negative	NA	NA	Female	white	NA	NA	185	NA	NA	NA	NA	Yes
1988-1270	Roche	HSV-1	Negative	0.033	COI	Negative	0.033	NA	FALSE	VRC	1988	2	Negative	NA	NA	Female	white	NA	NA	191	NA	NA	NA	Yes	NA
1988-1270	Roche	HSV-2	Positive	13.33	COI	Positive	13.33	NA	FALSE	VRC	1988	2	Positive	NA	NA	Female	white	NA	NA	191	NA	NA	NA	Yes	NA
1988-1270	DiaSorin	HSV-1	Negative	0.30199999999999999	Index	Negative	0.302	NA	FALSE	VRC	1988	2	Negative	NA	NA	Female	white	NA	NA	191	NA	NA	NA	Yes	NA
1988-1270	DiaSorin	HSV-2	Positive	7.89	Index	Positive	7.89	NA	FALSE	VRC	1988	2	Positive	NA	NA	Female	white	NA	NA	191	NA	NA	NA	Yes	NA
1988-1270	BioRad	HSV-2	Positive	> 8.0	AI	Positive	8.1	NA	TRUE	VRC	1988	2	Positive	NA	NA	Female	white	NA	NA	191	NA	NA	NA	Yes	NA
1988-1270	BioRad	HSV-1	Negative	< 0.2	AI	Negative	0.1	NA	TRUE	VRC	1988	2	Negative	NA	NA	Female	white	NA	NA	191	NA	NA	NA	Yes	NA
1988-124	Roche	HSV-1	Negative	0.037	COI	Negative	0.037	NA	FALSE	VRC	1988	2	Negative	NA	NA	Female	white	NA	NA	192	NA	NA	NA	Yes	NA
1988-124	Roche	HSV-2	Positive	38.7	COI	Positive	38.7	NA	FALSE	VRC	1988	2	Positive	NA	NA	Female	white	NA	NA	192	NA	NA	NA	Yes	NA
1988-124	DiaSorin	HSV-1	Negative	0.14499999999999999	Index	Negative	0.145	NA	FALSE	VRC	1988	2	Negative	NA	NA	Female	white	NA	NA	192	NA	NA	NA	Yes	NA
1988-124	DiaSorin	HSV-2	Positive	6.78	Index	Positive	6.78	NA	FALSE	VRC	1988	2	Positive	NA	NA	Female	white	NA	NA	192	NA	NA	NA	Yes	NA
1988-124	BioRad	HSV-2	Positive	6.8	AI	Positive	6.8	NA	FALSE	VRC	1988	2	Positive	NA	NA	Female	white	NA	NA	192	NA	NA	NA	Yes	NA
1988-124	BioRad	HSV-1	Negative	< 0.2	AI	Negative	0.1	NA	TRUE	VRC	1988	2	Negative	NA	NA	Female	white	NA	NA	192	NA	NA	NA	Yes	NA
1988-1227	Roche	HSV-1	Negative	0.034	COI	Negative	0.034	NA	FALSE	VRC	1988	2	Negative	NA	NA	Female	white	NA	NA	211	NA	NA	NA	Yes	NA
1988-1227	Roche	HSV-2	Positive	47.26	COI	Positive	47.26	NA	FALSE	VRC	1988	2	Positive	NA	NA	Female	white	NA	NA	211	NA	NA	NA	Yes	NA
1988-1227	DiaSorin	HSV-1	Negative	0.24299999999999999	Index	Negative	0.243	NA	FALSE	VRC	1988	2	Negative	NA	NA	Female	white	NA	NA	211	NA	NA	NA	Yes	NA
1988-1227	DiaSorin	HSV-2	Positive	9.36	Index	Positive	9.36	NA	FALSE	VRC	1988	2	Positive	NA	NA	Female	white	NA	NA	211	NA	NA	NA	Yes	NA
1988-1227	BioRad	HSV-1	Negative	0.2	AI	Negative	0.2	NA	FALSE	VRC	1988	2	Negative	NA	NA	Female	white	NA	NA	211	NA	NA	NA	Yes	NA
1988-1227	BioRad	HSV-2	Positive	> 8.0	AI	Positive	8.1	NA	TRUE	VRC	1988	2	Positive	NA	NA	Female	white	NA	NA	211	NA	NA	NA	Yes	NA
1988-1118	Roche	HSV-1	Negative	0.279	COI	Negative	0.279	NA	FALSE	VRC	1988	2	Negative	NA	NA	Female	white	NA	NA	2688	NA	NA	NA	Yes	NA
1988-1118	Roche	HSV-2	Positive	13.05	COI	Positive	13.05	NA	FALSE	VRC	1988	2	Positive	NA	NA	Female	white	NA	NA	2688	NA	NA	NA	Yes	NA
1988-1118	DiaSorin	HSV-1	Positive	2.87	Index	Positive	2.87	NA	FALSE	VRC	1988	2	Negative	NA	NA	Female	white	NA	NA	2688	NA	NA	NA	Yes	NA
1988-1118	DiaSorin	HSV-2	Positive	4.74	Index	Positive	4.74	NA	FALSE	VRC	1988	2	Positive	NA	NA	Female	white	NA	NA	2688	NA	NA	NA	Yes	NA
1988-1118	BioRad	HSV-2	Positive	6.4	AI	Positive	6.4	NA	FALSE	VRC	1988	2	Positive	NA	NA	Female	white	NA	NA	2688	NA	NA	NA	Yes	NA
1988-1118	BioRad	HSV-1	Negative	0.3	AI	Negative	0.3	NA	FALSE	VRC	1988	2	Negative	NA	NA	Female	white	NA	NA	2688	NA	NA	NA	Yes	NA
1988-1084	Roche	HSV-1	Negative	0.037	COI	Negative	0.037	NA	FALSE	VRC	1988	2	Negative	NA	NA	Female	white	NA	NA	NA	NA	NA	NA	Yes	NA
1988-1084	Roche	HSV-2	Positive	41.19	COI	Positive	41.19	NA	FALSE	VRC	1988	2	Positive	NA	NA	Female	white	NA	NA	NA	NA	NA	NA	Yes	NA
1988-1084	DiaSorin	HSV-1	Negative	0.113	Index	Negative	0.113	NA	FALSE	VRC	1988	2	Negative	NA	NA	Female	white	NA	NA	NA	NA	NA	NA	Yes	NA
1988-1084	DiaSorin	HSV-2	Positive	9.16	Index	Positive	9.16	NA	FALSE	VRC	1988	2	Positive	NA	NA	Female	white	NA	NA	NA	NA	NA	NA	Yes	NA
1988-1084	BioRad	HSV-2	Positive	> 8.0	AI	Positive	8.1	NA	TRUE	VRC	1988	2	Positive	NA	NA	Female	white	NA	NA	NA	NA	NA	NA	Yes	NA
1988-1084	BioRad	HSV-1	Negative	< 0.2	AI	Negative	0.1	NA	TRUE	VRC	1988	2	Negative	NA	NA	Female	white	NA	NA	NA	NA	NA	NA	Yes	NA
1987-952	Roche	HSV-1	Negative	0.037	COI	Negative	0.037	NA	FALSE	VRC	1987	2	Negative	NA	NA	Female	white	NA	NA	2174	NA	NA	NA	Yes	NA
1987-952	Roche	HSV-2	Positive	40.41	COI	Positive	40.41	NA	FALSE	VRC	1987	2	Positive	NA	NA	Female	white	NA	NA	2174	NA	NA	NA	Yes	NA
1987-952	DiaSorin	HSV-1	Negative	<0.0100	Index	Negative	0.009	NA	TRUE	VRC	1987	2	Negative	NA	NA	Female	white	NA	NA	2174	NA	NA	NA	Yes	NA
1987-952	DiaSorin	HSV-2	Positive	7.53	Index	Positive	7.53	NA	FALSE	VRC	1987	2	Positive	NA	NA	Female	white	NA	NA	2174	NA	NA	NA	Yes	NA
1987-952	BioRad	HSV-2	Positive	> 8.0	AI	Positive	8.1	NA	TRUE	VRC	1987	2	Positive	NA	NA	Female	white	NA	NA	2174	NA	NA	NA	Yes	NA
1987-952	BioRad	HSV-1	Negative	< 0.2	AI	Negative	0.1	NA	TRUE	VRC	1987	2	Negative	NA	NA	Female	white	NA	NA	2174	NA	NA	NA	Yes	NA
1987-936	Roche	HSV-1	Positive	19.92	COI	Positive	19.92	NA	FALSE	VRC	1987	3	Positive	NA	NA	Female	white	NA	NA	183	NA	NA	NA	Yes	NA
1987-936	Roche	HSV-2	Positive	3.49	COI	Positive	3.49	NA	FALSE	VRC	1987	3	Positive	NA	NA	Female	white	NA	NA	183	NA	NA	NA	Yes	NA
1987-936	DiaSorin	HSV-1	Positive	22.7	Index	Positive	22.7	NA	FALSE	VRC	1987	3	Positive	NA	NA	Female	white	NA	NA	183	NA	NA	NA	Yes	NA
1987-936	DiaSorin	HSV-2	Equivocal	0.93300000000000005	Index	Equivocal	0.933	RPT	FALSE	VRC	1987	3	Positive	NA	NA	Female	white	NA	NA	183	NA	NA	NA	Yes	NA
1987-936	DiaSorin	HSV-2	Equivocal	0.95099999999999996	Index	Positive	1.3	initial	FALSE	VRC	1987	3	Positive	NA	NA	Female	white	NA	NA	183	NA	NA	NA	Yes	NA
1987-936	DiaSorin	HSV-2	Positive	1.37	Index	Positive	1.37	RPT	FALSE	VRC	1987	3	Positive	NA	NA	Female	white	NA	NA	183	NA	NA	NA	Yes	NA
1987-936	DiaSorin	HSV-2	Positive	1.4	Index	Positive	1.4	RPT	FALSE	VRC	1987	3	Positive	NA	NA	Female	white	NA	NA	183	NA	NA	NA	Yes	NA
1987-936	DiaSorin	HSV-2	Positive	1.3	Index	Positive	1.3	RPT	FALSE	VRC	1987	3	Positive	NA	NA	Female	white	NA	NA	183	NA	NA	NA	Yes	NA
1987-936	BioRad	HSV-1	Positive	7.7	AI	Positive	7.7	NA	FALSE	VRC	1987	3	Positive	NA	NA	Female	white	NA	NA	183	NA	NA	NA	Yes	NA
1987-936	BioRad	HSV-2	Positive	2.9	AI	Positive	2.9	NA	FALSE	VRC	1987	3	Positive	NA	NA	Female	white	NA	NA	183	NA	NA	NA	Yes	NA
1987-768	Roche	HSV-1	Negative	0.037	COI	Negative	0.037	NA	FALSE	VRC	1987	2	Negative	NA	NA	Male	white	NA	NA	364	NA	NA	NA	Yes	NA
1987-768	Roche	HSV-2	Positive	60.79	COI	Positive	60.79	NA	FALSE	VRC	1987	2	Positive	NA	NA	Male	white	NA	NA	364	NA	NA	NA	Yes	NA
1987-768	DiaSorin	HSV-1	Negative	0.252	Index	Negative	0.252	NA	FALSE	VRC	1987	2	Negative	NA	NA	Male	white	NA	NA	364	NA	NA	NA	Yes	NA
1987-768	DiaSorin	HSV-2	Positive	12.5	Index	Positive	12.5	NA	FALSE	VRC	1987	2	Positive	NA	NA	Male	white	NA	NA	364	NA	NA	NA	Yes	NA
1987-768	BioRad	HSV-2	Positive	5.8	AI	Positive	5.8	NA	FALSE	VRC	1987	2	Positive	NA	NA	Male	white	NA	NA	364	NA	NA	NA	Yes	NA
1987-768	BioRad	HSV-1	Negative	< 0.2	AI	Negative	0.1	NA	TRUE	VRC	1987	2	Negative	NA	NA	Male	white	NA	NA	364	NA	NA	NA	Yes	NA
1987-648	Roche	HSV-1	Negative	0.472	COI	Negative	0.472	NA	FALSE	VRC	1987	1	Positive	NA	NA	Female	white	NA	NA	191	NA	NA	NA	NA	Yes
1987-648	Roche	HSV-2	Negative	0.135	COI	Negative	0.135	NA	FALSE	VRC	1987	1	Negative	NA	NA	Female	white	NA	NA	191	NA	NA	NA	NA	Yes
1987-648	DiaSorin	HSV-1	Positive	8.7799999999999994	Index	Positive	8.78	NA	FALSE	VRC	1987	1	Positive	NA	NA	Female	white	NA	NA	191	NA	NA	NA	NA	Yes
1987-648	DiaSorin	HSV-2	Positive	6.6	Index	Positive	6.6	NA	FALSE	VRC	1987	1	Negative	NA	NA	Female	white	NA	NA	191	NA	NA	NA	NA	Yes
1987-648	BioRad	HSV-1	Positive	1.2	AI	Positive	1.2	NA	FALSE	VRC	1987	1	Positive	NA	NA	Female	white	NA	NA	191	NA	NA	NA	NA	Yes
1987-648	BioRad	HSV-2	Negative	< 0.2	AI	Negative	0.1	NA	TRUE	VRC	1987	1	Negative	NA	NA	Female	white	NA	NA	191	NA	NA	NA	NA	Yes
1987-529	Roche	HSV-1	Negative	0.037	COI	Negative	0.037	NA	FALSE	VRC	1987	2	Negative	NA	NA	Female	white	NA	NA	381	NA	NA	NA	Yes	NA
1987-529	Roche	HSV-2	Positive	118.7	COI	Positive	118.7	NA	FALSE	VRC	1987	2	Positive	NA	NA	Female	white	NA	NA	381	NA	NA	NA	Yes	NA
1987-529	DiaSorin	HSV-1	Negative	0.42899999999999999	Index	Negative	0.429	NA	FALSE	VRC	1987	2	Negative	NA	NA	Female	white	NA	NA	381	NA	NA	NA	Yes	NA
1987-529	DiaSorin	HSV-2	Positive	>23.6	Index	Positive	23.7	NA	TRUE	VRC	1987	2	Positive	NA	NA	Female	white	NA	NA	381	NA	NA	NA	Yes	NA
1987-529	BioRad	HSV-2	Positive	> 8.0	AI	Positive	8.1	NA	TRUE	VRC	1987	2	Positive	NA	NA	Female	white	NA	NA	381	NA	NA	NA	Yes	NA
1987-529	BioRad	HSV-1	Negative	< 0.2	AI	Negative	0.1	NA	TRUE	VRC	1987	2	Negative	NA	NA	Female	white	NA	NA	381	NA	NA	NA	Yes	NA
1987-36	Roche	HSV-1	Negative	0.037	COI	Negative	0.037	NA	FALSE	VRC	1987	2	Negative	NA	NA	Female	white	NA	NA	319	NA	NA	NA	Yes	NA
1987-36	Roche	HSV-2	Positive	13.61	COI	Positive	13.61	NA	FALSE	VRC	1987	2	Positive	NA	NA	Female	white	NA	NA	319	NA	NA	NA	Yes	NA
1987-36	DiaSorin	HSV-1	Negative	7.7700000000000005E-2	Index	Negative	0.0777	NA	FALSE	VRC	1987	2	Negative	NA	NA	Female	white	NA	NA	319	NA	NA	NA	Yes	NA
1987-36	DiaSorin	HSV-2	Positive	6.41	Index	Positive	6.41	NA	FALSE	VRC	1987	2	Positive	NA	NA	Female	white	NA	NA	319	NA	NA	NA	Yes	NA
1987-36	BioRad	HSV-2	Positive	1.6	AI	Positive	1.6	NA	FALSE	VRC	1987	2	Positive	NA	NA	Female	white	NA	NA	319	NA	NA	NA	Yes	NA
1987-36	BioRad	HSV-1	Negative	< 0.2	AI	Negative	0.1	NA	TRUE	VRC	1987	2	Negative	NA	NA	Female	white	NA	NA	319	NA	NA	NA	Yes	NA
1987-349-rpt2	BioRad	HSV-1	Equivocal	1	AI	Equivocal	1	rpt	FALSE	VRC	NA	NA	ERROR	NA	NA	NA	NA	NA	NA	NA	NA	NA	NA	NA	NA
1987-349-rpt2	BioRad	HSV-2	Negative	< 0.2	AI	Negative	0.1	rpt	TRUE	VRC	NA	NA	ERROR	NA	NA	NA	NA	NA	NA	NA	NA	NA	NA	NA	NA
1987-349-rpt1	BioRad	HSV-1	Positive	1.1	AI	Positive	1.1	rpt	FALSE	VRC	NA	NA	ERROR	NA	NA	NA	NA	NA	NA	NA	NA	NA	NA	NA	NA
1987-349-rpt1	BioRad	HSV-2	Negative	< 0.2	AI	Negative	0.1	rpt	TRUE	VRC	NA	NA	ERROR	NA	NA	NA	NA	NA	NA	NA	NA	NA	NA	NA	NA
1987-349	Roche	HSV-1	Negative	0.374	COI	Negative	0.374	NA	FALSE	VRC	1987	1	Positive	NA	NA	Female	white	NA	NA	198	NA	NA	NA	NA	Yes
1987-349	Roche	HSV-2	Negative	0.111	COI	Negative	0.111	NA	FALSE	VRC	1987	1	Negative	NA	NA	Female	white	NA	NA	198	NA	NA	NA	NA	Yes
1987-349	DiaSorin	HSV-1	Positive	4.83	Index	Positive	4.83	NA	FALSE	VRC	1987	1	Positive	NA	NA	Female	white	NA	NA	198	NA	NA	NA	NA	Yes
1987-349	DiaSorin	HSV-2	Negative	7.7100000000000002E-2	Index	Negative	0.0771	NA	FALSE	VRC	1987	1	Negative	NA	NA	Female	white	NA	NA	198	NA	NA	NA	NA	Yes
1987-349	BioRad	HSV-1	Equivocal	1	AI	Equivocal	1	initial	FALSE	VRC	1987	1	Positive	NA	NA	Female	white	NA	NA	198	NA	NA	NA	NA	Yes
1987-349	BioRad	HSV-2	Negative	< 0.2	AI	Negative	0.1	initial	TRUE	VRC	1987	1	Negative	NA	NA	Female	white	NA	NA	198	NA	NA	NA	NA	Yes
1987-30	Roche	HSV-1	Negative	0.038	COI	Negative	0.038	NA	FALSE	VRC	1987	2	Negative	NA	NA	Female	white	NA	NA	414	NA	NA	NA	Yes	NA
1987-30	Roche	HSV-2	Positive	7.4	COI	Positive	7.4	NA	FALSE	VRC	1987	2	Positive	NA	NA	Female	white	NA	NA	414	NA	NA	NA	Yes	NA
1987-30	DiaSorin	HSV-1	Negative	0.81399999999999995	Index	Negative	0.814	NA	FALSE	VRC	1987	2	Negative	NA	NA	Female	white	NA	NA	414	NA	NA	NA	Yes	NA
1987-30	DiaSorin	HSV-2	Positive	4.42	Index	Positive	4.42	NA	FALSE	VRC	1987	2	Positive	NA	NA	Female	white	NA	NA	414	NA	NA	NA	Yes	NA
1987-30	BioRad	HSV-2	Positive	8	AI	Positive	8	NA	FALSE	VRC	1987	2	Positive	NA	NA	Female	white	NA	NA	414	NA	NA	NA	Yes	NA
1987-30	BioRad	HSV-1	Negative	< 0.2	AI	Negative	0.1	NA	TRUE	VRC	1987	2	Negative	NA	NA	Female	white	NA	NA	414	NA	NA	NA	Yes	NA
1987-29	Roche	HSV-1	Negative	0.036	COI	Negative	0.036	NA	FALSE	VRC	1987	2	Negative	NA	NA	Male	white	NA	NA	185	NA	NA	NA	Yes	NA
1987-29	Roche	HSV-2	Positive	6.61	COI	Positive	6.61	NA	FALSE	VRC	1987	2	Positive	NA	NA	Male	white	NA	NA	185	NA	NA	NA	Yes	NA
1987-29	DiaSorin	HSV-1	Negative	0.34899999999999998	Index	Negative	0.349	NA	FALSE	VRC	1987	2	Negative	NA	NA	Male	white	NA	NA	185	NA	NA	NA	Yes	NA
1987-29	DiaSorin	HSV-2	Positive	2.12	Index	Positive	2.12	NA	FALSE	VRC	1987	2	Positive	NA	NA	Male	white	NA	NA	185	NA	NA	NA	Yes	NA
1987-29	BioRad	HSV-2	Positive	4	AI	Positive	4	NA	FALSE	VRC	1987	2	Positive	NA	NA	Male	white	NA	NA	185	NA	NA	NA	Yes	NA
1987-29	BioRad	HSV-1	Negative	< 0.2	AI	Negative	0.1	NA	TRUE	VRC	1987	2	Negative	NA	NA	Male	white	NA	NA	185	NA	NA	NA	Yes	NA
1987-245	Roche	HSV-1	Negative	0.517	COI	Negative	0.517	NA	FALSE	VRC	1987	2	Negative	NA	NA	Female	white	NA	NA	356	NA	NA	NA	Yes	NA
1987-245	Roche	HSV-2	Positive	5.12	COI	Positive	5.12	NA	FALSE	VRC	1987	2	Positive	NA	NA	Female	white	NA	NA	356	NA	NA	NA	Yes	NA
1987-245	DiaSorin	HSV-1	Positive	21	Index	Positive	21	NA	FALSE	VRC	1987	2	Negative	NA	NA	Female	white	NA	NA	356	NA	NA	NA	Yes	NA
1987-245	DiaSorin	HSV-2	Negative	0.77200000000000002	Index	Negative	0.772	NA	FALSE	VRC	1987	2	Positive	NA	NA	Female	white	NA	NA	356	NA	NA	NA	Yes	NA
1987-245	BioRad	HSV-2	Positive	3.3	AI	Positive	3.3	NA	FALSE	VRC	1987	2	Positive	NA	NA	Female	white	NA	NA	356	NA	NA	NA	Yes	NA
1987-245	BioRad	HSV-1	Positive	1.5	AI	Positive	1.5	NA	FALSE	VRC	1987	2	Negative	NA	NA	Female	white	NA	NA	356	NA	NA	NA	Yes	NA
1987-1999	Roche	HSV-1	Positive	11.52	COI	Positive	11.52	NA	FALSE	VRC	1987	3	Positive	NA	NA	Female	other	NA	NA	359	NA	NA	NA	Yes	NA
1987-1999	Roche	HSV-2	Positive	74.04	COI	Positive	74.04	NA	FALSE	VRC	1987	3	Positive	NA	NA	Female	other	NA	NA	359	NA	NA	NA	Yes	NA
1987-1999	DiaSorin	HSV-1	Positive	48.7	Index	Positive	48.7	NA	FALSE	VRC	1987	3	Positive	NA	NA	Female	other	NA	NA	359	NA	NA	NA	Yes	NA
1987-1999	DiaSorin	HSV-2	Positive	13.2	Index	Positive	13.2	NA	FALSE	VRC	1987	3	Positive	NA	NA	Female	other	NA	NA	359	NA	NA	NA	Yes	NA
1987-1999	BioRad	HSV-1	Positive	4.5	AI	Positive	4.5	NA	FALSE	VRC	1987	3	Positive	NA	NA	Female	other	NA	NA	359	NA	NA	NA	Yes	NA
1987-1999	BioRad	HSV-2	Positive	> 8.0	AI	Positive	8.1	NA	TRUE	VRC	1987	3	Positive	NA	NA	Female	other	NA	NA	359	NA	NA	NA	Yes	NA
1987-1944	Roche	HSV-1	Positive	7.91	COI	Positive	7.91	NA	FALSE	VRC	1987	1	Positive	NA	NA	Female	asian	NA	NA	2847	NA	NA	NA	NA	Yes
1987-1944	Roche	HSV-2	Negative	0.111	COI	Negative	0.111	NA	FALSE	VRC	1987	1	Negative	NA	NA	Female	asian	NA	NA	2847	NA	NA	NA	NA	Yes
1987-1944	DiaSorin	HSV-1	Positive	15.8	Index	Positive	15.8	NA	FALSE	VRC	1987	1	Positive	NA	NA	Female	asian	NA	NA	2847	NA	NA	NA	NA	Yes
1987-1944	DiaSorin	HSV-2	Negative	0.122	Index	Negative	0.122	NA	FALSE	VRC	1987	1	Negative	NA	NA	Female	asian	NA	NA	2847	NA	NA	NA	NA	Yes
1987-1944	BioRad	HSV-1	Positive	6.6	AI	Positive	6.6	NA	FALSE	VRC	1987	1	Positive	NA	NA	Female	asian	NA	NA	2847	NA	NA	NA	NA	Yes
1987-1944	BioRad	HSV-2	Negative	< 0.2	AI	Negative	0.1	NA	TRUE	VRC	1987	1	Negative	NA	NA	Female	asian	NA	NA	2847	NA	NA	NA	NA	Yes
1987-1912	Roche	HSV-1	Negative	0.037	COI	Negative	0.037	NA	FALSE	VRC	1987	2	Negative	NA	NA	Female	white	NA	NA	499	NA	NA	NA	Yes	NA
1987-1912	Roche	HSV-2	Positive	120.9	COI	Positive	120.9	NA	FALSE	VRC	1987	2	Positive	NA	NA	Female	white	NA	NA	499	NA	NA	NA	Yes	NA
1987-1912	DiaSorin	HSV-1	Negative	0.39400000000000002	Index	Negative	0.394	NA	FALSE	VRC	1987	2	Negative	NA	NA	Female	white	NA	NA	499	NA	NA	NA	Yes	NA
1987-1912	DiaSorin	HSV-2	Positive	>23.6	Index	Positive	23.7	NA	TRUE	VRC	1987	2	Positive	NA	NA	Female	white	NA	NA	499	NA	NA	NA	Yes	NA
1987-1912	BioRad	HSV-1	Negative	0.3	AI	Negative	0.3	NA	FALSE	VRC	1987	2	Negative	NA	NA	Female	white	NA	NA	499	NA	NA	NA	Yes	NA
1987-1912	BioRad	HSV-2	Positive	> 8.0	AI	Positive	8.1	NA	TRUE	VRC	1987	2	Positive	NA	NA	Female	white	NA	NA	499	NA	NA	NA	Yes	NA
1987-1843	Roche	HSV-1	Positive	40.33	COI	Positive	40.33	NA	FALSE	VRC	1987	3	Positive	NA	NA	Female	white	NA	NA	361	NA	NA	NA	Yes	NA
1987-1843	Roche	HSV-2	Positive	8.16	COI	Positive	8.16	NA	FALSE	VRC	1987	3	Positive	NA	NA	Female	white	NA	NA	361	NA	NA	NA	Yes	NA
1987-1843	DiaSorin	HSV-1	Positive	40.5	Index	Positive	40.5	NA	FALSE	VRC	1987	3	Positive	NA	NA	Female	white	NA	NA	361	NA	NA	NA	Yes	NA
1987-1843	DiaSorin	HSV-2	Positive	2.81	Index	Positive	2.81	NA	FALSE	VRC	1987	3	Positive	NA	NA	Female	white	NA	NA	361	NA	NA	NA	Yes	NA
1987-1843	BioRad	HSV-1	Positive	> 8.0	AI	Positive	8.1	NA	TRUE	VRC	1987	3	Positive	NA	NA	Female	white	NA	NA	361	NA	NA	NA	Yes	NA
1987-1843	BioRad	HSV-2	Positive	> 8.0	AI	Positive	8.1	NA	TRUE	VRC	1987	3	Positive	NA	NA	Female	white	NA	NA	361	NA	NA	NA	Yes	NA
1987-178	Roche	HSV-1	Negative	0.037	COI	Negative	0.037	NA	FALSE	VRC	1987	2	Negative	NA	NA	Female	white	NA	NA	372	NA	NA	NA	Yes	NA
1987-178	Roche	HSV-2	Positive	16.29	COI	Positive	16.29	NA	FALSE	VRC	1987	2	Positive	NA	NA	Female	white	NA	NA	372	NA	NA	NA	Yes	NA
1987-178	DiaSorin	HSV-1	Negative	5.1700000000000003E-2	Index	Negative	0.0517	NA	FALSE	VRC	1987	2	Negative	NA	NA	Female	white	NA	NA	372	NA	NA	NA	Yes	NA
1987-178	DiaSorin	HSV-2	Positive	3.2	Index	Positive	3.2	NA	FALSE	VRC	1987	2	Positive	NA	NA	Female	white	NA	NA	372	NA	NA	NA	Yes	NA
1987-178	BioRad	HSV-2	Positive	> 8.0	AI	Positive	8.1	NA	TRUE	VRC	1987	2	Positive	NA	NA	Female	white	NA	NA	372	NA	NA	NA	Yes	NA
1987-178	BioRad	HSV-1	Negative	< 0.2	AI	Negative	0.1	NA	TRUE	VRC	1987	2	Negative	NA	NA	Female	white	NA	NA	372	NA	NA	NA	Yes	NA
1987-1539	Roche	HSV-1	Negative	0.038	COI	Negative	0.038	NA	FALSE	VRC	1987	2	Negative	NA	NA	Female	white	NA	NA	1847	NA	NA	NA	Yes	NA
1987-1539	Roche	HSV-2	Positive	63.07	COI	Positive	63.07	NA	FALSE	VRC	1987	2	Positive	NA	NA	Female	white	NA	NA	1847	NA	NA	NA	Yes	NA
1987-1539	DiaSorin	HSV-1	Negative	0.21099999999999999	Index	Negative	0.211	NA	FALSE	VRC	1987	2	Negative	NA	NA	Female	white	NA	NA	1847	NA	NA	NA	Yes	NA
1987-1539	DiaSorin	HSV-2	Positive	12.8	Index	Positive	12.8	NA	FALSE	VRC	1987	2	Positive	NA	NA	Female	white	NA	NA	1847	NA	NA	NA	Yes	NA
1987-1539	BioRad	HSV-2	Positive	> 8.0	AI	Positive	8.1	NA	TRUE	VRC	1987	2	Positive	NA	NA	Female	white	NA	NA	1847	NA	NA	NA	Yes	NA
1987-1539	BioRad	HSV-1	Negative	< 0.2	AI	Negative	0.1	NA	TRUE	VRC	1987	2	Negative	NA	NA	Female	white	NA	NA	1847	NA	NA	NA	Yes	NA
1987-1475	Roche	HSV-1	Negative	0.034	COI	Negative	0.034	NA	FALSE	VRC	1987	2	Negative	NA	NA	Female	white	NA	NA	4453	NA	NA	NA	Yes	NA
1987-1475	Roche	HSV-2	Positive	60.28	COI	Positive	60.28	NA	FALSE	VRC	1987	2	Positive	NA	NA	Female	white	NA	NA	4453	NA	NA	NA	Yes	NA
1987-1475	DiaSorin	HSV-1	Negative	0.13700000000000001	Index	Negative	0.137	NA	FALSE	VRC	1987	2	Negative	NA	NA	Female	white	NA	NA	4453	NA	NA	NA	Yes	NA
1987-1475	DiaSorin	HSV-2	Positive	6.85	Index	Positive	6.85	NA	FALSE	VRC	1987	2	Positive	NA	NA	Female	white	NA	NA	4453	NA	NA	NA	Yes	NA
1987-1475	BioRad	HSV-2	Positive	5.3	AI	Positive	5.3	NA	FALSE	VRC	1987	2	Positive	NA	NA	Female	white	NA	NA	4453	NA	NA	NA	Yes	NA
1987-1475	BioRad	HSV-1	Negative	< 0.2	AI	Negative	0.1	NA	TRUE	VRC	1987	2	Negative	NA	NA	Female	white	NA	NA	4453	NA	NA	NA	Yes	NA
1987-1417	Roche	HSV-1	Negative	0.034	COI	Negative	0.034	NA	FALSE	VRC	1987	2	Negative	NA	NA	Female	black	NA	NA	359	NA	NA	NA	Yes	NA
1987-1417	Roche	HSV-2	Positive	23.83	COI	Positive	23.83	NA	FALSE	VRC	1987	2	Positive	NA	NA	Female	black	NA	NA	359	NA	NA	NA	Yes	NA
1987-1417	DiaSorin	HSV-1	Positive	3.47	Index	Positive	3.47	NA	FALSE	VRC	1987	2	Negative	NA	NA	Female	black	NA	NA	359	NA	NA	NA	Yes	NA
1987-1417	DiaSorin	HSV-2	Positive	10.3	Index	Positive	10.3	NA	FALSE	VRC	1987	2	Positive	NA	NA	Female	black	NA	NA	359	NA	NA	NA	Yes	NA
1987-1417	BioRad	HSV-2	Positive	6.4	AI	Positive	6.4	NA	FALSE	VRC	1987	2	Positive	NA	NA	Female	black	NA	NA	359	NA	NA	NA	Yes	NA
1987-1417	BioRad	HSV-1	Negative	< 0.2	AI	Negative	0.1	NA	TRUE	VRC	1987	2	Negative	NA	NA	Female	black	NA	NA	359	NA	NA	NA	Yes	NA
1987-1212	Roche	HSV-1	Negative	0.037	COI	Negative	0.037	NA	FALSE	VRC	1987	2	Negative	NA	NA	Male	white	NA	NA	360	NA	NA	NA	Yes	NA
1987-1212	Roche	HSV-2	Positive	21.94	COI	Positive	21.94	NA	FALSE	VRC	1987	2	Positive	NA	NA	Male	white	NA	NA	360	NA	NA	NA	Yes	NA
1987-1212	DiaSorin	HSV-1	Negative	0.183	Index	Negative	0.183	NA	FALSE	VRC	1987	2	Negative	NA	NA	Male	white	NA	NA	360	NA	NA	NA	Yes	NA
1987-1212	DiaSorin	HSV-2	Positive	15.7	Index	Positive	15.7	NA	FALSE	VRC	1987	2	Positive	NA	NA	Male	white	NA	NA	360	NA	NA	NA	Yes	NA
1987-1212	BioRad	HSV-2	Positive	4.1	AI	Positive	4.1	NA	FALSE	VRC	1987	2	Positive	NA	NA	Male	white	NA	NA	360	NA	NA	NA	Yes	NA
1987-1212	BioRad	HSV-1	Negative	< 0.2	AI	Negative	0.1	NA	TRUE	VRC	1987	2	Negative	NA	NA	Male	white	NA	NA	360	NA	NA	NA	Yes	NA
1987-113	Roche	HSV-1	Negative	0.036	COI	Negative	0.036	NA	FALSE	VRC	1987	2	Negative	NA	NA	Female	white	NA	NA	357	NA	NA	NA	Yes	NA
1987-113	Roche	HSV-2	Positive	12.18	COI	Positive	12.18	NA	FALSE	VRC	1987	2	Positive	NA	NA	Female	white	NA	NA	357	NA	NA	NA	Yes	NA
1987-113	DiaSorin	HSV-1	Negative	0.214	Index	Negative	0.214	NA	FALSE	VRC	1987	2	Negative	NA	NA	Female	white	NA	NA	357	NA	NA	NA	Yes	NA
1987-113	DiaSorin	HSV-2	Positive	3.18	Index	Positive	3.18	NA	FALSE	VRC	1987	2	Positive	NA	NA	Female	white	NA	NA	357	NA	NA	NA	Yes	NA
1987-113	BioRad	HSV-2	Positive	2.7	AI	Positive	2.7	NA	FALSE	VRC	1987	2	Positive	NA	NA	Female	white	NA	NA	357	NA	NA	NA	Yes	NA
1987-113	BioRad	HSV-1	Negative	< 0.2	AI	Negative	0.1	NA	TRUE	VRC	1987	2	Negative	NA	NA	Female	white	NA	NA	357	NA	NA	NA	Yes	NA
1986-990	Roche	HSV-1	Negative	0.033	COI	Negative	0.033	NA	FALSE	VRC	1986	2	Negative	NA	NA	Female	white	NA	NA	363	NA	NA	NA	Yes	NA
1986-990	Roche	HSV-2	Positive	31	COI	Positive	31	NA	FALSE	VRC	1986	2	Positive	NA	NA	Female	white	NA	NA	363	NA	NA	NA	Yes	NA
1986-990	DiaSorin	HSV-1	Negative	8.5999999999999993E-2	Index	Negative	0.086	NA	FALSE	VRC	1986	2	Negative	NA	NA	Female	white	NA	NA	363	NA	NA	NA	Yes	NA
1986-990	DiaSorin	HSV-2	Positive	2.5	Index	Positive	2.5	NA	FALSE	VRC	1986	2	Positive	NA	NA	Female	white	NA	NA	363	NA	NA	NA	Yes	NA
1986-990	BioRad	HSV-2	Positive	> 8.0	AI	Positive	8.1	NA	TRUE	VRC	1986	2	Positive	NA	NA	Female	white	NA	NA	363	NA	NA	NA	Yes	NA
1986-990	BioRad	HSV-1	Negative	< 0.2	AI	Negative	0.1	NA	TRUE	VRC	1986	2	Negative	NA	NA	Female	white	NA	NA	363	NA	NA	NA	Yes	NA
1986-711	Roche	HSV-1	Negative	0.035	COI	Negative	0.035	NA	FALSE	VRC	1986	2	Negative	NA	NA	Female	white	NA	NA	3571	NA	NA	NA	Yes	NA
1986-711	Roche	HSV-2	Positive	10.28	COI	Positive	10.28	NA	FALSE	VRC	1986	2	Positive	NA	NA	Female	white	NA	NA	3571	NA	NA	NA	Yes	NA
1986-711	DiaSorin	HSV-1	Negative	0.24199999999999999	Index	Negative	0.242	NA	FALSE	VRC	1986	2	Negative	NA	NA	Female	white	NA	NA	3571	NA	NA	NA	Yes	NA
1986-711	DiaSorin	HSV-2	Positive	7.36	Index	Positive	7.36	NA	FALSE	VRC	1986	2	Positive	NA	NA	Female	white	NA	NA	3571	NA	NA	NA	Yes	NA
1986-711	BioRad	HSV-2	Positive	> 8.0	AI	Positive	8.1	NA	TRUE	VRC	1986	2	Positive	NA	NA	Female	white	NA	NA	3571	NA	NA	NA	Yes	NA
1986-711	BioRad	HSV-1	Negative	< 0.2	AI	Negative	0.1	NA	TRUE	VRC	1986	2	Negative	NA	NA	Female	white	NA	NA	3571	NA	NA	NA	Yes	NA
1986-26	Roche	HSV-1	Positive	8.44	COI	Positive	8.44	NA	FALSE	VRC	1986	3	Positive	NA	NA	Female	white	NA	NA	251	NA	NA	NA	Yes	NA
1986-26	Roche	HSV-2	Positive	12.77	COI	Positive	12.77	NA	FALSE	VRC	1986	3	Positive	NA	NA	Female	white	NA	NA	251	NA	NA	NA	Yes	NA
1986-26	DiaSorin	HSV-1	Positive	56.9	Index	Positive	56.9	NA	FALSE	VRC	1986	3	Positive	NA	NA	Female	white	NA	NA	251	NA	NA	NA	Yes	NA
1986-26	DiaSorin	HSV-2	Positive	2.65	Index	Positive	2.65	NA	FALSE	VRC	1986	3	Positive	NA	NA	Female	white	NA	NA	251	NA	NA	NA	Yes	NA
1986-26	BioRad	HSV-1	Positive	> 8.0	AI	Positive	8.1	NA	TRUE	VRC	1986	3	Positive	NA	NA	Female	white	NA	NA	251	NA	NA	NA	Yes	NA
1986-26	BioRad	HSV-2	Positive	> 8.0	AI	Positive	8.1	NA	TRUE	VRC	1986	3	Positive	NA	NA	Female	white	NA	NA	251	NA	NA	NA	Yes	NA
1986-2228	Roche	HSV-1	Positive	27.01	COI	Positive	27.01	NA	FALSE	VRC	1986	3	Positive	NA	NA	Female	white	NA	NA	3625	NA	NA	NA	Yes	NA
1986-2228	Roche	HSV-2	Positive	63.37	COI	Positive	63.37	NA	FALSE	VRC	1986	3	Positive	NA	NA	Female	white	NA	NA	3625	NA	NA	NA	Yes	NA
1986-2228	DiaSorin	HSV-1	Positive	21.6	Index	Positive	21.6	NA	FALSE	VRC	1986	3	Positive	NA	NA	Female	white	NA	NA	3625	NA	NA	NA	Yes	NA
1986-2228	DiaSorin	HSV-2	Positive	20	Index	Positive	20	NA	FALSE	VRC	1986	3	Positive	NA	NA	Female	white	NA	NA	3625	NA	NA	NA	Yes	NA
1986-2228	BioRad	HSV-1	Positive	4.1	AI	Positive	4.1	NA	FALSE	VRC	1986	3	Positive	NA	NA	Female	white	NA	NA	3625	NA	NA	NA	Yes	NA
1986-2228	BioRad	HSV-2	Positive	> 8.0	AI	Positive	8.1	NA	TRUE	VRC	1986	3	Positive	NA	NA	Female	white	NA	NA	3625	NA	NA	NA	Yes	NA
1986-2083	Roche	HSV-1	Negative	0.167	COI	Negative	0.167	NA	FALSE	VRC	1986	3	Positive	NA	NA	Male	white	NA	NA	207	NA	NA	NA	Yes	NA
1986-2083	Roche	HSV-2	Positive	14.83	COI	Positive	14.83	NA	FALSE	VRC	1986	3	Positive	NA	NA	Male	white	NA	NA	207	NA	NA	NA	Yes	NA
1986-2083	DiaSorin	HSV-1	Negative	0.4	Index	Negative	0.4	NA	FALSE	VRC	1986	3	Positive	NA	NA	Male	white	NA	NA	207	NA	NA	NA	Yes	NA
1986-2083	DiaSorin	HSV-2	Positive	7.19	Index	Positive	7.19	NA	FALSE	VRC	1986	3	Positive	NA	NA	Male	white	NA	NA	207	NA	NA	NA	Yes	NA
1986-2083	BioRad	HSV-2	Positive	> 8.0	AI	Positive	8.1	NA	TRUE	VRC	1986	3	Positive	NA	NA	Male	white	NA	NA	207	NA	NA	NA	Yes	NA
1986-2083	BioRad	HSV-1	Negative	< 0.2	AI	Negative	0.1	NA	TRUE	VRC	1986	3	Positive	NA	NA	Male	white	NA	NA	207	NA	NA	NA	Yes	NA
1986-1980	Roche	HSV-1	Positive	8.91	COI	Positive	8.91	NA	FALSE	VRC	1986	1	Positive	NA	NA	Male	white	NA	NA	485	NA	NA	NA	NA	Yes
1986-1980	Roche	HSV-2	Negative	0.107	COI	Negative	0.107	NA	FALSE	VRC	1986	1	Negative	NA	NA	Male	white	NA	NA	485	NA	NA	NA	NA	Yes
1986-1980	DiaSorin	HSV-1	Positive	23.4	Index	Positive	23.4	NA	FALSE	VRC	1986	1	Positive	NA	NA	Male	white	NA	NA	485	NA	NA	NA	NA	Yes
1986-1980	DiaSorin	HSV-2	Negative	9.5100000000000004E-2	Index	Negative	0.0951	NA	FALSE	VRC	1986	1	Negative	NA	NA	Male	white	NA	NA	485	NA	NA	NA	NA	Yes
1986-1980	BioRad	HSV-1	Positive	3.9	AI	Positive	3.9	NA	FALSE	VRC	1986	1	Positive	NA	NA	Male	white	NA	NA	485	NA	NA	NA	NA	Yes
1986-1980	BioRad	HSV-2	Negative	< 0.2	AI	Negative	0.1	NA	TRUE	VRC	1986	1	Negative	NA	NA	Male	white	NA	NA	485	NA	NA	NA	NA	Yes
1986-1840	Roche	HSV-1	Negative	0.033	COI	Negative	0.033	NA	FALSE	VRC	1986	2	Negative	NA	NA	Female	white	NA	NA	1195	NA	NA	NA	Yes	NA
1986-1840	Roche	HSV-2	Positive	12.4	COI	Positive	12.4	NA	FALSE	VRC	1986	2	Positive	NA	NA	Female	white	NA	NA	1195	NA	NA	NA	Yes	NA
1986-1840	DiaSorin	HSV-1	Negative	9.0499999999999997E-2	Index	Negative	0.0905	NA	FALSE	VRC	1986	2	Negative	NA	NA	Female	white	NA	NA	1195	NA	NA	NA	Yes	NA
1986-1840	DiaSorin	HSV-2	Positive	6.61	Index	Positive	6.61	NA	FALSE	VRC	1986	2	Positive	NA	NA	Female	white	NA	NA	1195	NA	NA	NA	Yes	NA
1986-1840	BioRad	HSV-2	Positive	> 8.0	AI	Positive	8.1	NA	TRUE	VRC	1986	2	Positive	NA	NA	Female	white	NA	NA	1195	NA	NA	NA	Yes	NA
1986-1840	BioRad	HSV-1	Negative	< 0.2	AI	Negative	0.1	NA	TRUE	VRC	1986	2	Negative	NA	NA	Female	white	NA	NA	1195	NA	NA	NA	Yes	NA
1986-1747	Roche	HSV-1	Positive	64.89	COI	Positive	64.89	NA	FALSE	VRC	1986	3	Positive	NA	NA	Male	white	NA	NA	3686	NA	NA	NA	Yes	NA
1986-1747	Roche	HSV-2	Positive	20.44	COI	Positive	20.44	NA	FALSE	VRC	1986	3	Positive	NA	NA	Male	white	NA	NA	3686	NA	NA	NA	Yes	NA
1986-1747	DiaSorin	HSV-1	Positive	57.5	Index	Positive	57.5	NA	FALSE	VRC	1986	3	Positive	NA	NA	Male	white	NA	NA	3686	NA	NA	NA	Yes	NA
1986-1747	DiaSorin	HSV-2	Positive	9.44	Index	Positive	9.44	NA	FALSE	VRC	1986	3	Positive	NA	NA	Male	white	NA	NA	3686	NA	NA	NA	Yes	NA
1986-1747	BioRad	HSV-1	Positive	> 8.0	AI	Positive	8.1	NA	TRUE	VRC	1986	3	Positive	NA	NA	Male	white	NA	NA	3686	NA	NA	NA	Yes	NA
1986-1747	BioRad	HSV-2	Positive	> 8.0	AI	Positive	8.1	NA	TRUE	VRC	1986	3	Positive	NA	NA	Male	white	NA	NA	3686	NA	NA	NA	Yes	NA
1986-167	Roche	HSV-1	Positive	28.95	COI	Positive	28.95	NA	FALSE	VRC	1986	3	Positive	NA	NA	Female	white	NA	NA	4589	NA	NA	NA	Yes	NA
1986-167	Roche	HSV-2	Positive	50.61	COI	Positive	50.61	NA	FALSE	VRC	1986	3	Positive	NA	NA	Female	white	NA	NA	4589	NA	NA	NA	Yes	NA
1986-167	DiaSorin	HSV-1	Positive	33.299999999999997	Index	Positive	33.3	NA	FALSE	VRC	1986	3	Positive	NA	NA	Female	white	NA	NA	4589	NA	NA	NA	Yes	NA
1986-167	DiaSorin	HSV-2	Positive	18.399999999999999	Index	Positive	18.4	NA	FALSE	VRC	1986	3	Positive	NA	NA	Female	white	NA	NA	4589	NA	NA	NA	Yes	NA
1986-167	BioRad	HSV-1	Positive	8	AI	Positive	8	NA	FALSE	VRC	1986	3	Positive	NA	NA	Female	white	NA	NA	4589	NA	NA	NA	Yes	NA
1986-167	BioRad	HSV-2	Positive	> 8.0	AI	Positive	8.1	NA	TRUE	VRC	1986	3	Positive	NA	NA	Female	white	NA	NA	4589	NA	NA	NA	Yes	NA
1986-1626	Roche	HSV-1	Negative	0.039	COI	Negative	0.039	NA	FALSE	VRC	1986	2	Negative	NA	NA	Male	white	NA	NA	6617	NA	NA	NA	Yes	NA
1986-1626	Roche	HSV-2	Positive	18.03	COI	Positive	18.03	NA	FALSE	VRC	1986	2	Positive	NA	NA	Male	white	NA	NA	6617	NA	NA	NA	Yes	NA
1986-1626	DiaSorin	HSV-1	Negative	0.23699999999999999	Index	Negative	0.237	NA	FALSE	VRC	1986	2	Negative	NA	NA	Male	white	NA	NA	6617	NA	NA	NA	Yes	NA
1986-1626	DiaSorin	HSV-2	Positive	4.71	Index	Positive	4.71	NA	FALSE	VRC	1986	2	Positive	NA	NA	Male	white	NA	NA	6617	NA	NA	NA	Yes	NA
1986-1626	BioRad	HSV-2	Positive	5.5	AI	Positive	5.5	NA	FALSE	VRC	1986	2	Positive	NA	NA	Male	white	NA	NA	6617	NA	NA	NA	Yes	NA
1986-1626	BioRad	HSV-1	Negative	< 0.2	AI	Negative	0.1	NA	TRUE	VRC	1986	2	Negative	NA	NA	Male	white	NA	NA	6617	NA	NA	NA	Yes	NA
1986-1603	Roche	HSV-1	Negative	0.038	COI	Negative	0.038	NA	FALSE	VRC	1986	2	Negative	NA	NA	Female	white	NA	NA	328	NA	NA	NA	Yes	NA
1986-1603	Roche	HSV-2	Positive	11.44	COI	Positive	11.44	NA	FALSE	VRC	1986	2	Positive	NA	NA	Female	white	NA	NA	328	NA	NA	NA	Yes	NA
1986-1603	DiaSorin	HSV-1	Negative	0.53300000000000003	Index	Negative	0.533	NA	FALSE	VRC	1986	2	Negative	NA	NA	Female	white	NA	NA	328	NA	NA	NA	Yes	NA
1986-1603	DiaSorin	HSV-2	Positive	5.25	Index	Positive	5.25	NA	FALSE	VRC	1986	2	Positive	NA	NA	Female	white	NA	NA	328	NA	NA	NA	Yes	NA
1986-1603	BioRad	HSV-2	Positive	5.6	AI	Positive	5.6	NA	FALSE	VRC	1986	2	Positive	NA	NA	Female	white	NA	NA	328	NA	NA	NA	Yes	NA
1986-1603	BioRad	HSV-1	Negative	< 0.2	AI	Negative	0.1	NA	TRUE	VRC	1986	2	Negative	NA	NA	Female	white	NA	NA	328	NA	NA	NA	Yes	NA
1986-1521	Roche	HSV-1	Negative	0.037	COI	Negative	0.037	NA	FALSE	VRC	1986	2	Negative	NA	NA	Female	unknown	NA	NA	2473	NA	NA	NA	Yes	NA
1986-1521	Roche	HSV-2	Positive	257.3	COI	Positive	257.3	NA	FALSE	VRC	1986	2	Positive	NA	NA	Female	unknown	NA	NA	2473	NA	NA	NA	Yes	NA
1986-1521	DiaSorin	HSV-1	Negative	0.28599999999999998	Index	Negative	0.286	NA	FALSE	VRC	1986	2	Negative	NA	NA	Female	unknown	NA	NA	2473	NA	NA	NA	Yes	NA
1986-1521	DiaSorin	HSV-2	Positive	19.600000000000001	Index	Positive	19.6	NA	FALSE	VRC	1986	2	Positive	NA	NA	Female	unknown	NA	NA	2473	NA	NA	NA	Yes	NA
1986-1521	BioRad	HSV-2	Positive	> 8.0	AI	Positive	8.1	NA	TRUE	VRC	1986	2	Positive	NA	NA	Female	unknown	NA	NA	2473	NA	NA	NA	Yes	NA
1986-1521	BioRad	HSV-1	Negative	< 0.2	AI	Negative	0.1	NA	TRUE	VRC	1986	2	Negative	NA	NA	Female	unknown	NA	NA	2473	NA	NA	NA	Yes	NA
1986-1456	Roche	HSV-1	Positive	62.15	COI	Positive	62.15	NA	FALSE	VRC	1986	3	Positive	NA	NA	Male	white	NA	NA	NA	NA	NA	NA	Yes	NA
1986-1456	Roche	HSV-2	Positive	96.2	COI	Positive	96.2	NA	FALSE	VRC	1986	3	Positive	NA	NA	Male	white	NA	NA	NA	NA	NA	NA	Yes	NA
1986-1456	DiaSorin	HSV-1	Positive	37	Index	Positive	37	NA	FALSE	VRC	1986	3	Positive	NA	NA	Male	white	NA	NA	NA	NA	NA	NA	Yes	NA
1986-1456	DiaSorin	HSV-2	Positive	5.32	Index	Positive	5.32	NA	FALSE	VRC	1986	3	Positive	NA	NA	Male	white	NA	NA	NA	NA	NA	NA	Yes	NA
1986-1456	BioRad	HSV-1	Positive	> 8.0	AI	Positive	8.1	NA	TRUE	VRC	1986	3	Positive	NA	NA	Male	white	NA	NA	NA	NA	NA	NA	Yes	NA
1986-1456	BioRad	HSV-2	Positive	> 8.0	AI	Positive	8.1	NA	TRUE	VRC	1986	3	Positive	NA	NA	Male	white	NA	NA	NA	NA	NA	NA	Yes	NA
1986-1286	Roche	HSV-1	Negative	0.037	COI	Negative	0.037	NA	FALSE	VRC	1986	2	Negative	NA	NA	Female	white	NA	NA	274	NA	NA	NA	Yes	NA
1986-1286	Roche	HSV-2	Positive	33.82	COI	Positive	33.82	NA	FALSE	VRC	1986	2	Positive	NA	NA	Female	white	NA	NA	274	NA	NA	NA	Yes	NA
1986-1286	DiaSorin	HSV-1	Negative	8.3599999999999994E-2	Index	Negative	0.0836	NA	FALSE	VRC	1986	2	Negative	NA	NA	Female	white	NA	NA	274	NA	NA	NA	Yes	NA
1986-1286	DiaSorin	HSV-2	Positive	4.47	Index	Positive	4.47	NA	FALSE	VRC	1986	2	Positive	NA	NA	Female	white	NA	NA	274	NA	NA	NA	Yes	NA
1986-1286	BioRad	HSV-2	Positive	3.4	AI	Positive	3.4	NA	FALSE	VRC	1986	2	Positive	NA	NA	Female	white	NA	NA	274	NA	NA	NA	Yes	NA
1986-1286	BioRad	HSV-1	Negative	< 0.2	AI	Negative	0.1	NA	TRUE	VRC	1986	2	Negative	NA	NA	Female	white	NA	NA	274	NA	NA	NA	Yes	NA
1986-1236	Roche	HSV-1	Positive	11.45	COI	Positive	11.45	NA	FALSE	VRC	1986	3	Positive	NA	NA	Female	white	NA	NA	272	NA	NA	NA	Yes	NA
1986-1236	Roche	HSV-2	Positive	25.81	COI	Positive	25.81	NA	FALSE	VRC	1986	3	Positive	NA	NA	Female	white	NA	NA	272	NA	NA	NA	Yes	NA
1986-1236	DiaSorin	HSV-1	Positive	45.8	Index	Positive	45.8	NA	FALSE	VRC	1986	3	Positive	NA	NA	Female	white	NA	NA	272	NA	NA	NA	Yes	NA
1986-1236	DiaSorin	HSV-2	Positive	14.4	Index	Positive	14.4	NA	FALSE	VRC	1986	3	Positive	NA	NA	Female	white	NA	NA	272	NA	NA	NA	Yes	NA
1986-1236	BioRad	HSV-1	Positive	5.4	AI	Positive	5.4	NA	FALSE	VRC	1986	3	Positive	NA	NA	Female	white	NA	NA	272	NA	NA	NA	Yes	NA
1986-1236	BioRad	HSV-2	Positive	> 8.0	AI	Positive	8.1	NA	TRUE	VRC	1986	3	Positive	NA	NA	Female	white	NA	NA	272	NA	NA	NA	Yes	NA
1986-1235	Roche	HSV-1	Positive	7.68	COI	Positive	7.68	NA	FALSE	VRC	1986	3	Positive	NA	NA	Male	white	NA	NA	2918	NA	NA	NA	Yes	NA
1986-1235	Roche	HSV-2	Positive	103.4	COI	Positive	103.4	NA	FALSE	VRC	1986	3	Positive	NA	NA	Male	white	NA	NA	2918	NA	NA	NA	Yes	NA
1986-1235	DiaSorin	HSV-1	Positive	7.6	Index	Positive	7.6	NA	FALSE	VRC	1986	3	Positive	NA	NA	Male	white	NA	NA	2918	NA	NA	NA	Yes	NA
1986-1235	DiaSorin	HSV-2	Positive	14.6	Index	Positive	14.6	NA	FALSE	VRC	1986	3	Positive	NA	NA	Male	white	NA	NA	2918	NA	NA	NA	Yes	NA
1986-1235	BioRad	HSV-2	Positive	6.8	AI	Positive	6.8	NA	FALSE	VRC	1986	3	Positive	NA	NA	Male	white	NA	NA	2918	NA	NA	NA	Yes	NA
1986-1235	BioRad	HSV-1	Negative	0.3	AI	Negative	0.3	NA	FALSE	VRC	1986	3	Positive	NA	NA	Male	white	NA	NA	2918	NA	NA	NA	Yes	NA
1985-64	Roche	HSV-1	Negative	0.036	COI	Negative	0.036	NA	FALSE	VRC	1985	2	Negative	NA	NA	Female	white	NA	NA	372	NA	NA	NA	Yes	NA
1985-64	Roche	HSV-2	Positive	11.86	COI	Positive	11.86	NA	FALSE	VRC	1985	2	Positive	NA	NA	Female	white	NA	NA	372	NA	NA	NA	Yes	NA
1985-64	DiaSorin	HSV-1	Negative	0.621	Index	Negative	0.621	NA	FALSE	VRC	1985	2	Negative	NA	NA	Female	white	NA	NA	372	NA	NA	NA	Yes	NA
1985-64	DiaSorin	HSV-2	Positive	2.6	Index	Positive	2.6	NA	FALSE	VRC	1985	2	Positive	NA	NA	Female	white	NA	NA	372	NA	NA	NA	Yes	NA
1985-64	BioRad	HSV-2	Positive	7	AI	Positive	7	NA	FALSE	VRC	1985	2	Positive	NA	NA	Female	white	NA	NA	372	NA	NA	NA	Yes	NA
1985-64	BioRad	HSV-1	Negative	< 0.2	AI	Negative	0.1	NA	TRUE	VRC	1985	2	Negative	NA	NA	Female	white	NA	NA	372	NA	NA	NA	Yes	NA
1985-493	Roche	HSV-1	Positive	56.83	COI	Positive	56.83	NA	FALSE	VRC	1985	3	Positive	NA	NA	Male	white	NA	NA	3172	NA	NA	NA	Yes	NA
1985-493	Roche	HSV-2	Positive	210.3	COI	Positive	210.3	NA	FALSE	VRC	1985	3	Positive	NA	NA	Male	white	NA	NA	3172	NA	NA	NA	Yes	NA
1985-493	DiaSorin	HSV-1	Positive	52	Index	Positive	52	NA	FALSE	VRC	1985	3	Positive	NA	NA	Male	white	NA	NA	3172	NA	NA	NA	Yes	NA
1985-493	DiaSorin	HSV-2	Positive	>23.6	Index	Positive	23.7	NA	TRUE	VRC	1985	3	Positive	NA	NA	Male	white	NA	NA	3172	NA	NA	NA	Yes	NA
1985-493	BioRad	HSV-1	Positive	> 8.0	AI	Positive	8.1	NA	TRUE	VRC	1985	3	Positive	NA	NA	Male	white	NA	NA	3172	NA	NA	NA	Yes	NA
1985-493	BioRad	HSV-2	Positive	> 8.0	AI	Positive	8.1	NA	TRUE	VRC	1985	3	Positive	NA	NA	Male	white	NA	NA	3172	NA	NA	NA	Yes	NA
1985-486	Roche	HSV-1	Positive	1.15	COI	Positive	1.15	NA	FALSE	VRC	1985	2	Negative	NA	NA	Female	white	NA	NA	2076	NA	NA	NA	Yes	NA
1985-486	Roche	HSV-2	Positive	31.15	COI	Positive	31.15	NA	FALSE	VRC	1985	2	Positive	NA	NA	Female	white	NA	NA	2076	NA	NA	NA	Yes	NA
1985-486	DiaSorin	HSV-1	Positive	8.98	Index	Positive	8.98	NA	FALSE	VRC	1985	2	Negative	NA	NA	Female	white	NA	NA	2076	NA	NA	NA	Yes	NA
1985-486	DiaSorin	HSV-2	Positive	3.68	Index	Positive	3.68	NA	FALSE	VRC	1985	2	Positive	NA	NA	Female	white	NA	NA	2076	NA	NA	NA	Yes	NA
1985-486	BioRad	HSV-1	Positive	1.7	AI	Positive	1.7	NA	FALSE	VRC	1985	2	Negative	NA	NA	Female	white	NA	NA	2076	NA	NA	NA	Yes	NA
1985-486	BioRad	HSV-2	Positive	> 8.0	AI	Positive	8.1	NA	TRUE	VRC	1985	2	Positive	NA	NA	Female	white	NA	NA	2076	NA	NA	NA	Yes	NA
1985-334	Roche	HSV-1	Negative	0.037	COI	Negative	0.037	NA	FALSE	VRC	1985	2	Negative	NA	NA	Female	white	NA	NA	2419	NA	NA	NA	Yes	NA
1985-334	Roche	HSV-2	Positive	100.3	COI	Positive	100.3	NA	FALSE	VRC	1985	2	Positive	NA	NA	Female	white	NA	NA	2419	NA	NA	NA	Yes	NA
1985-334	DiaSorin	HSV-1	Negative	0.24	Index	Negative	0.24	NA	FALSE	VRC	1985	2	Negative	NA	NA	Female	white	NA	NA	2419	NA	NA	NA	Yes	NA
1985-334	DiaSorin	HSV-2	Positive	22.3	Index	Positive	22.3	NA	FALSE	VRC	1985	2	Positive	NA	NA	Female	white	NA	NA	2419	NA	NA	NA	Yes	NA
1985-334	BioRad	HSV-2	Positive	> 8.0	AI	Positive	8.1	NA	TRUE	VRC	1985	2	Positive	NA	NA	Female	white	NA	NA	2419	NA	NA	NA	Yes	NA
1985-334	BioRad	HSV-1	Negative	< 0.2	AI	Negative	0.1	NA	TRUE	VRC	1985	2	Negative	NA	NA	Female	white	NA	NA	2419	NA	NA	NA	Yes	NA
1985-2928	Roche	HSV-1	Negative	0.186	COI	Negative	0.186	NA	FALSE	VRC	1985	2	Negative	NA	NA	Male	white	NA	NA	559	NA	NA	NA	Yes	NA
1985-2928	Roche	HSV-2	Positive	33.73	COI	Positive	33.73	NA	FALSE	VRC	1985	2	Positive	NA	NA	Male	white	NA	NA	559	NA	NA	NA	Yes	NA
1985-2928	DiaSorin	HSV-1	Positive	1.19	Index	Positive	1.19	NA	FALSE	VRC	1985	2	Negative	NA	NA	Male	white	NA	NA	559	NA	NA	NA	Yes	NA
1985-2928	DiaSorin	HSV-2	Positive	3.58	Index	Positive	3.58	NA	FALSE	VRC	1985	2	Positive	NA	NA	Male	white	NA	NA	559	NA	NA	NA	Yes	NA
1985-2928	BioRad	HSV-2	Positive	6.5	AI	Positive	6.5	NA	FALSE	VRC	1985	2	Positive	NA	NA	Male	white	NA	NA	559	NA	NA	NA	Yes	NA
1985-2928	BioRad	HSV-1	Negative	0.3	AI	Negative	0.3	NA	FALSE	VRC	1985	2	Negative	NA	NA	Male	white	NA	NA	559	NA	NA	NA	Yes	NA
1985-2883	Roche	HSV-1	Negative	0.036	COI	Negative	0.036	NA	FALSE	VRC	1985	2	Negative	NA	NA	Female	white	NA	NA	248	NA	NA	NA	Yes	NA
1985-2883	Roche	HSV-2	Positive	1.56	COI	Positive	1.56	NA	FALSE	VRC	1985	2	Positive	NA	NA	Female	white	NA	NA	248	NA	NA	NA	Yes	NA
1985-2883	DiaSorin	HSV-1	Negative	0.21099999999999999	Index	Negative	0.211	NA	FALSE	VRC	1985	2	Negative	NA	NA	Female	white	NA	NA	248	NA	NA	NA	Yes	NA
1985-2883	DiaSorin	HSV-2	Equivocal	0.92500000000000004	Index	Equivocal	0.925	RPT	FALSE	VRC	1985	2	Positive	NA	NA	Female	white	NA	NA	248	NA	NA	NA	Yes	NA
1985-2883	DiaSorin	HSV-2	Equivocal	0.999	Index	Equivocal	1.05	initial	FALSE	VRC	1985	2	Positive	NA	NA	Female	white	NA	NA	248	NA	NA	NA	Yes	NA
1985-2883	DiaSorin	HSV-2	Positive	1.18	Index	Positive	1.18	RPT	FALSE	VRC	1985	2	Positive	NA	NA	Female	white	NA	NA	248	NA	NA	NA	Yes	NA
1985-2883	DiaSorin	HSV-2	Equivocal	1.05	Index	Equivocal	1.05	RPT	FALSE	VRC	1985	2	Positive	NA	NA	Female	white	NA	NA	248	NA	NA	NA	Yes	NA
1985-2883	DiaSorin	HSV-2	Positive	1.1599999999999999	Index	Positive	1.16	RPT	FALSE	VRC	1985	2	Positive	NA	NA	Female	white	NA	NA	248	NA	NA	NA	Yes	NA
1985-2883	BioRad	HSV-2	Negative	0.4	AI	Negative	0.4	NA	FALSE	VRC	1985	2	Positive	NA	NA	Female	white	NA	NA	248	NA	NA	NA	Yes	NA
1985-2883	BioRad	HSV-1	Negative	< 0.2	AI	Negative	0.1	NA	TRUE	VRC	1985	2	Negative	NA	NA	Female	white	NA	NA	248	NA	NA	NA	Yes	NA
1985-2797-rpt3	BioRad	HSV-1	Negative	< 0.2	AI	Negative	0.1	rpt	TRUE	VRC	NA	NA	ERROR	NA	NA	NA	NA	NA	NA	NA	NA	NA	NA	NA	NA
1985-2797-rpt3	BioRad	HSV-2	Positive	1.1	AI	Positive	1.1	rpt	FALSE	VRC	NA	NA	ERROR	NA	NA	NA	NA	NA	NA	NA	NA	NA	NA	NA	NA
1985-2797-rpt2	BioRad	HSV-1	Negative	< 0.2	AI	Negative	0.1	rpt	TRUE	VRC	NA	NA	ERROR	NA	NA	NA	NA	NA	NA	NA	NA	NA	NA	NA	NA
1985-2797-rpt2	BioRad	HSV-2	Equivocal	1	AI	Equivocal	1	rpt	FALSE	VRC	NA	NA	ERROR	NA	NA	NA	NA	NA	NA	NA	NA	NA	NA	NA	NA
1985-2797-rpt1	BioRad	HSV-1	Negative	< 0.2	AI	Negative	0.1	rpt	TRUE	VRC	NA	NA	ERROR	NA	NA	NA	NA	NA	NA	NA	NA	NA	NA	NA	NA
1985-2797-rpt1	BioRad	HSV-2	Equivocal	1	AI	Equivocal	1	rpt	FALSE	VRC	NA	NA	ERROR	NA	NA	NA	NA	NA	NA	NA	NA	NA	NA	NA	NA
1985-2797	Roche	HSV-1	Negative	0.037	COI	Negative	0.037	NA	FALSE	VRC	1985	2	Negative	NA	NA	Female	white	NA	NA	230	NA	NA	NA	Yes	NA
1985-2797	Roche	HSV-2	Positive	2.45	COI	Positive	2.45	NA	FALSE	VRC	1985	2	Positive	NA	NA	Female	white	NA	NA	230	NA	NA	NA	Yes	NA
1985-2797	DiaSorin	HSV-1	Negative	7.17E-2	Index	Negative	0.0717	NA	FALSE	VRC	1985	2	Negative	NA	NA	Female	white	NA	NA	230	NA	NA	NA	Yes	NA
1985-2797	DiaSorin	HSV-2	Positive	2.21	Index	Positive	2.21	NA	FALSE	VRC	1985	2	Positive	NA	NA	Female	white	NA	NA	230	NA	NA	NA	Yes	NA
1985-2797	BioRad	HSV-1	Negative	< 0.2	AI	Negative	0.1	initial	TRUE	VRC	1985	2	Negative	NA	NA	Female	white	NA	NA	230	NA	NA	NA	Yes	NA
1985-2797	BioRad	HSV-2	Equivocal	1	AI	Equivocal	1	initial	FALSE	VRC	1985	2	Positive	NA	NA	Female	white	NA	NA	230	NA	NA	NA	Yes	NA
1985-2746	Roche	HSV-1	Negative	0.045	COI	Negative	0.045	NA	FALSE	VRC	1985	2	Negative	NA	NA	Male	white	NA	NA	2773	NA	NA	NA	Yes	NA
1985-2746	Roche	HSV-2	Positive	82.05	COI	Positive	82.05	NA	FALSE	VRC	1985	2	Positive	NA	NA	Male	white	NA	NA	2773	NA	NA	NA	Yes	NA
1985-2746	DiaSorin	HSV-1	Equivocal	1.03	Index	Equivocal	1.03	RPT	FALSE	VRC	1985	2	Negative	NA	NA	Male	white	NA	NA	2773	NA	NA	NA	Yes	NA
1985-2746	DiaSorin	HSV-1	Equivocal	1.04	Index	Equivocal	1.03	initial	FALSE	VRC	1985	2	Negative	NA	NA	Male	white	NA	NA	2773	NA	NA	NA	Yes	NA
1985-2746	DiaSorin	HSV-1	Equivocal	1.03	Index	Equivocal	1.03	RPT	FALSE	VRC	1985	2	Negative	NA	NA	Male	white	NA	NA	2773	NA	NA	NA	Yes	NA
1985-2746	DiaSorin	HSV-1	Equivocal	0.99	Index	Equivocal	0.99	RPT	FALSE	VRC	1985	2	Negative	NA	NA	Male	white	NA	NA	2773	NA	NA	NA	Yes	NA
1985-2746	DiaSorin	HSV-1	Equivocal	1.08	Index	Equivocal	1.08	RPT	FALSE	VRC	1985	2	Negative	NA	NA	Male	white	NA	NA	2773	NA	NA	NA	Yes	NA
1985-2746	DiaSorin	HSV-2	Positive	5.53	Index	Positive	5.53	NA	FALSE	VRC	1985	2	Positive	NA	NA	Male	white	NA	NA	2773	NA	NA	NA	Yes	NA
1985-2746	BioRad	HSV-2	Positive	> 8.0	AI	Positive	8.1	NA	TRUE	VRC	1985	2	Positive	NA	NA	Male	white	NA	NA	2773	NA	NA	NA	Yes	NA
1985-2746	BioRad	HSV-1	Negative	< 0.2	AI	Negative	0.1	NA	TRUE	VRC	1985	2	Negative	NA	NA	Male	white	NA	NA	2773	NA	NA	NA	Yes	NA
1985-2644	Roche	HSV-1	Positive	2.91	COI	Positive	2.91	NA	FALSE	VRC	1985	2	Negative	NA	NA	Female	white	NA	NA	225	NA	NA	NA	Yes	NA
1985-2644	Roche	HSV-2	Positive	37.94	COI	Positive	37.94	NA	FALSE	VRC	1985	2	Positive	NA	NA	Female	white	NA	NA	225	NA	NA	NA	Yes	NA
1985-2644	DiaSorin	HSV-1	Positive	5.38	Index	Positive	5.38	NA	FALSE	VRC	1985	2	Negative	NA	NA	Female	white	NA	NA	225	NA	NA	NA	Yes	NA
1985-2644	DiaSorin	HSV-2	Positive	5.69	Index	Positive	5.69	NA	FALSE	VRC	1985	2	Positive	NA	NA	Female	white	NA	NA	225	NA	NA	NA	Yes	NA
1985-2644	BioRad	HSV-2	Positive	7.1	AI	Positive	7.1	NA	FALSE	VRC	1985	2	Positive	NA	NA	Female	white	NA	NA	225	NA	NA	NA	Yes	NA
1985-2644	BioRad	HSV-1	Positive	3.6	AI	Positive	3.6	NA	FALSE	VRC	1985	2	Negative	NA	NA	Female	white	NA	NA	225	NA	NA	NA	Yes	NA
1985-2479	Roche	HSV-1	Positive	1.8	COI	Positive	1.8	NA	FALSE	VRC	1985	1	Positive	NA	NA	Female	white	NA	NA	253	NA	NA	NA	NA	Yes
1985-2479	Roche	HSV-2	Negative	0.105	COI	Negative	0.105	NA	FALSE	VRC	1985	1	Negative	NA	NA	Female	white	NA	NA	253	NA	NA	NA	NA	Yes
1985-2479	DiaSorin	HSV-1	Positive	4.84	Index	Positive	4.84	NA	FALSE	VRC	1985	1	Positive	NA	NA	Female	white	NA	NA	253	NA	NA	NA	NA	Yes
1985-2479	DiaSorin	HSV-2	Negative	4.7100000000000003E-2	Index	Negative	0.0471	NA	FALSE	VRC	1985	1	Negative	NA	NA	Female	white	NA	NA	253	NA	NA	NA	NA	Yes
1985-2479	BioRad	HSV-1	Positive	2.8	AI	Positive	2.8	NA	FALSE	VRC	1985	1	Positive	NA	NA	Female	white	NA	NA	253	NA	NA	NA	NA	Yes
1985-2479	BioRad	HSV-2	Negative	< 0.2	AI	Negative	0.1	NA	TRUE	VRC	1985	1	Negative	NA	NA	Female	white	NA	NA	253	NA	NA	NA	NA	Yes
1985-2462	Roche	HSV-1	Negative	0.036	COI	Negative	0.036	NA	FALSE	VRC	1985	2	Negative	NA	NA	Female	white	NA	NA	205	NA	NA	NA	Yes	NA
1985-2462	Roche	HSV-2	Negative	0.815	COI	Negative	0.815	NA	FALSE	VRC	1985	2	Positive	NA	NA	Female	white	NA	NA	205	NA	NA	NA	Yes	NA
1985-2462	DiaSorin	HSV-1	Negative	0.214	Index	Negative	0.214	NA	FALSE	VRC	1985	2	Negative	NA	NA	Female	white	NA	NA	205	NA	NA	NA	Yes	NA
1985-2462	DiaSorin	HSV-2	Equivocal	1.03	Index	Positive	1.28	initial	FALSE	VRC	1985	2	Positive	NA	NA	Female	white	NA	NA	205	NA	NA	NA	Yes	NA
1985-2462	DiaSorin	HSV-2	Positive	1.1000000000000001	Index	Positive	1.1	RPT	FALSE	VRC	1985	2	Positive	NA	NA	Female	white	NA	NA	205	NA	NA	NA	Yes	NA
1985-2462	DiaSorin	HSV-2	Positive	1.3	Index	Positive	1.3	RPT	FALSE	VRC	1985	2	Positive	NA	NA	Female	white	NA	NA	205	NA	NA	NA	Yes	NA
1985-2462	DiaSorin	HSV-2	Positive	1.38	Index	Positive	1.38	RPT	FALSE	VRC	1985	2	Positive	NA	NA	Female	white	NA	NA	205	NA	NA	NA	Yes	NA
1985-2462	DiaSorin	HSV-2	Positive	1.28	Index	Positive	1.28	RPT	FALSE	VRC	1985	2	Positive	NA	NA	Female	white	NA	NA	205	NA	NA	NA	Yes	NA
1985-2462	BioRad	HSV-2	Positive	3.7	AI	Positive	3.7	NA	FALSE	VRC	1985	2	Positive	NA	NA	Female	white	NA	NA	205	NA	NA	NA	Yes	NA
1985-2462	BioRad	HSV-1	Negative	< 0.2	AI	Negative	0.1	NA	TRUE	VRC	1985	2	Negative	NA	NA	Female	white	NA	NA	205	NA	NA	NA	Yes	NA
1985-1291	Roche	HSV-1	Positive	3.68	COI	Positive	3.68	NA	FALSE	VRC	1985	3	Positive	NA	NA	Male	white	NA	NA	193	NA	NA	NA	Yes	NA
1985-1291	Roche	HSV-2	Positive	13.1	COI	Positive	13.1	NA	FALSE	VRC	1985	3	Positive	NA	NA	Male	white	NA	NA	193	NA	NA	NA	Yes	NA
1985-1291	DiaSorin	HSV-1	Positive	>62.2	Index	Positive	62.3	NA	TRUE	VRC	1985	3	Positive	NA	NA	Male	white	NA	NA	193	NA	NA	NA	Yes	NA
1985-1291	DiaSorin	HSV-2	Positive	3.9	Index	Positive	3.9	NA	FALSE	VRC	1985	3	Positive	NA	NA	Male	white	NA	NA	193	NA	NA	NA	Yes	NA
1985-1291	BioRad	HSV-2	Positive	7.6	AI	Positive	7.6	NA	FALSE	VRC	1985	3	Positive	NA	NA	Male	white	NA	NA	193	NA	NA	NA	Yes	NA
1985-1291	BioRad	HSV-1	Positive	> 8.0	AI	Positive	8.1	NA	TRUE	VRC	1985	3	Positive	NA	NA	Male	white	NA	NA	193	NA	NA	NA	Yes	NA
1985-1107	Roche	HSV-1	Positive	3.92	COI	Positive	3.92	NA	FALSE	VRC	1985	3	Positive	NA	NA	Female	white	NA	NA	2853	NA	NA	NA	Yes	NA
1985-1107	Roche	HSV-2	Positive	22.63	COI	Positive	22.63	NA	FALSE	VRC	1985	3	Positive	NA	NA	Female	white	NA	NA	2853	NA	NA	NA	Yes	NA
1985-1107	DiaSorin	HSV-1	Positive	30.2	Index	Positive	30.2	NA	FALSE	VRC	1985	3	Positive	NA	NA	Female	white	NA	NA	2853	NA	NA	NA	Yes	NA
1985-1107	DiaSorin	HSV-2	Positive	6.56	Index	Positive	6.56	NA	FALSE	VRC	1985	3	Positive	NA	NA	Female	white	NA	NA	2853	NA	NA	NA	Yes	NA
1985-1107	BioRad	HSV-1	Positive	5.3	AI	Positive	5.3	NA	FALSE	VRC	1985	3	Positive	NA	NA	Female	white	NA	NA	2853	NA	NA	NA	Yes	NA
1985-1107	BioRad	HSV-2	Positive	> 8.0	AI	Positive	8.1	NA	TRUE	VRC	1985	3	Positive	NA	NA	Female	white	NA	NA	2853	NA	NA	NA	Yes	NA
1985-1080	Roche	HSV-1	Negative	0.037	COI	Negative	0.037	NA	FALSE	VRC	1985	2	Negative	NA	NA	Male	white	NA	NA	186	NA	NA	NA	Yes	NA
1985-1080	Roche	HSV-2	Positive	11.64	COI	Positive	11.64	NA	FALSE	VRC	1985	2	Positive	NA	NA	Male	white	NA	NA	186	NA	NA	NA	Yes	NA
1985-1080	DiaSorin	HSV-1	Negative	0.47399999999999998	Index	Negative	0.474	NA	FALSE	VRC	1985	2	Negative	NA	NA	Male	white	NA	NA	186	NA	NA	NA	Yes	NA
1985-1080	DiaSorin	HSV-2	Positive	3.32	Index	Positive	3.32	NA	FALSE	VRC	1985	2	Positive	NA	NA	Male	white	NA	NA	186	NA	NA	NA	Yes	NA
1985-1080	BioRad	HSV-2	Positive	3.4	AI	Positive	3.4	NA	FALSE	VRC	1985	2	Positive	NA	NA	Male	white	NA	NA	186	NA	NA	NA	Yes	NA
1985-1080	BioRad	HSV-1	Negative	< 0.2	AI	Negative	0.1	NA	TRUE	VRC	1985	2	Negative	NA	NA	Male	white	NA	NA	186	NA	NA	NA	Yes	NA
1984-976	Roche	HSV-1	Negative	0.035	COI	Negative	0.035	NA	FALSE	VRC	1984	2	Negative	NA	NA	Female	white	NA	NA	1352	NA	NA	NA	Yes	NA
1984-976	Roche	HSV-2	Positive	23.7	COI	Positive	23.7	NA	FALSE	VRC	1984	2	Positive	NA	NA	Female	white	NA	NA	1352	NA	NA	NA	Yes	NA
1984-976	DiaSorin	HSV-1	Negative	0.17299999999999999	Index	Negative	0.173	NA	FALSE	VRC	1984	2	Negative	NA	NA	Female	white	NA	NA	1352	NA	NA	NA	Yes	NA
1984-976	DiaSorin	HSV-2	Positive	3.18	Index	Positive	3.18	NA	FALSE	VRC	1984	2	Positive	NA	NA	Female	white	NA	NA	1352	NA	NA	NA	Yes	NA
1984-976	BioRad	HSV-2	Positive	6.7	AI	Positive	6.7	NA	FALSE	VRC	1984	2	Positive	NA	NA	Female	white	NA	NA	1352	NA	NA	NA	Yes	NA
1984-976	BioRad	HSV-1	Negative	< 0.2	AI	Negative	0.1	NA	TRUE	VRC	1984	2	Negative	NA	NA	Female	white	NA	NA	1352	NA	NA	NA	Yes	NA
1984-493	Roche	HSV-1	Negative	0.035	COI	Negative	0.035	NA	FALSE	VRC	1984	2	Negative	NA	NA	Female	white	NA	NA	1710	NA	NA	NA	Yes	NA
1984-493	Roche	HSV-2	Positive	18.24	COI	Positive	18.24	NA	FALSE	VRC	1984	2	Positive	NA	NA	Female	white	NA	NA	1710	NA	NA	NA	Yes	NA
1984-493	DiaSorin	HSV-1	Negative	0.48199999999999998	Index	Negative	0.482	NA	FALSE	VRC	1984	2	Negative	NA	NA	Female	white	NA	NA	1710	NA	NA	NA	Yes	NA
1984-493	DiaSorin	HSV-2	Positive	2.21	Index	Positive	2.21	NA	FALSE	VRC	1984	2	Positive	NA	NA	Female	white	NA	NA	1710	NA	NA	NA	Yes	NA
1984-493	BioRad	HSV-2	Positive	2.7	AI	Positive	2.7	NA	FALSE	VRC	1984	2	Positive	NA	NA	Female	white	NA	NA	1710	NA	NA	NA	Yes	NA
1984-493	BioRad	HSV-1	Negative	< 0.2	AI	Negative	0.1	NA	TRUE	VRC	1984	2	Negative	NA	NA	Female	white	NA	NA	1710	NA	NA	NA	Yes	NA
1984-2536	Roche	HSV-1	Negative	0.036	COI	Negative	0.036	NA	FALSE	VRC	1984	2	Negative	NA	NA	Female	white	NA	NA	2054	NA	NA	NA	Yes	NA
1984-2536	Roche	HSV-2	Positive	243.6	COI	Positive	243.6	NA	FALSE	VRC	1984	2	Positive	NA	NA	Female	white	NA	NA	2054	NA	NA	NA	Yes	NA
1984-2536	DiaSorin	HSV-1	Negative	0.46	Index	Negative	0.46	NA	FALSE	VRC	1984	2	Negative	NA	NA	Female	white	NA	NA	2054	NA	NA	NA	Yes	NA
1984-2536	DiaSorin	HSV-2	Positive	>23.6	Index	Positive	23.7	NA	TRUE	VRC	1984	2	Positive	NA	NA	Female	white	NA	NA	2054	NA	NA	NA	Yes	NA
1984-2536	BioRad	HSV-2	Positive	> 8.0	AI	Positive	8.1	NA	TRUE	VRC	1984	2	Positive	NA	NA	Female	white	NA	NA	2054	NA	NA	NA	Yes	NA
1984-2536	BioRad	HSV-1	Negative	< 0.2	AI	Negative	0.1	NA	TRUE	VRC	1984	2	Negative	NA	NA	Female	white	NA	NA	2054	NA	NA	NA	Yes	NA
1984-2232	Roche	HSV-1	Negative	0.037	COI	Negative	0.037	NA	FALSE	VRC	1984	2	Negative	NA	NA	Female	white	NA	NA	1968	NA	NA	NA	Yes	NA
1984-2232	Roche	HSV-2	Positive	26.26	COI	Positive	26.26	NA	FALSE	VRC	1984	2	Positive	NA	NA	Female	white	NA	NA	1968	NA	NA	NA	Yes	NA
1984-2232	DiaSorin	HSV-1	Negative	8.3900000000000002E-2	Index	Negative	0.0839	NA	FALSE	VRC	1984	2	Negative	NA	NA	Female	white	NA	NA	1968	NA	NA	NA	Yes	NA
1984-2232	DiaSorin	HSV-2	Positive	11.9	Index	Positive	11.9	NA	FALSE	VRC	1984	2	Positive	NA	NA	Female	white	NA	NA	1968	NA	NA	NA	Yes	NA
1984-2232	BioRad	HSV-1	Negative	0.2	AI	Negative	0.2	NA	FALSE	VRC	1984	2	Negative	NA	NA	Female	white	NA	NA	1968	NA	NA	NA	Yes	NA
1984-2232	BioRad	HSV-2	Positive	> 8.0	AI	Positive	8.1	NA	TRUE	VRC	1984	2	Positive	NA	NA	Female	white	NA	NA	1968	NA	NA	NA	Yes	NA
1984-1989	Roche	HSV-1	Positive	2.07	COI	Positive	2.07	NA	FALSE	VRC	1984	2	Negative	NA	NA	Male	white	NA	NA	277	NA	NA	NA	Yes	NA
1984-1989	Roche	HSV-2	Positive	19.61	COI	Positive	19.61	NA	FALSE	VRC	1984	2	Positive	NA	NA	Male	white	NA	NA	277	NA	NA	NA	Yes	NA
1984-1989	DiaSorin	HSV-1	Positive	4.8499999999999996	Index	Positive	4.85	NA	FALSE	VRC	1984	2	Negative	NA	NA	Male	white	NA	NA	277	NA	NA	NA	Yes	NA
1984-1989	DiaSorin	HSV-2	Positive	5.07	Index	Positive	5.07	NA	FALSE	VRC	1984	2	Positive	NA	NA	Male	white	NA	NA	277	NA	NA	NA	Yes	NA
1984-1989	BioRad	HSV-1	Positive	2.5	AI	Positive	2.5	NA	FALSE	VRC	1984	2	Negative	NA	NA	Male	white	NA	NA	277	NA	NA	NA	Yes	NA
1984-1989	BioRad	HSV-2	Positive	> 8.0	AI	Positive	8.1	NA	TRUE	VRC	1984	2	Positive	NA	NA	Male	white	NA	NA	277	NA	NA	NA	Yes	NA
1984-1954	Roche	HSV-1	Negative	0.038	COI	Negative	0.038	NA	FALSE	VRC	1984	2	Negative	NA	NA	Female	white	NA	NA	1610	NA	NA	NA	Yes	NA
1984-1954	Roche	HSV-2	Positive	132	COI	Positive	132	NA	FALSE	VRC	1984	2	Positive	NA	NA	Female	white	NA	NA	1610	NA	NA	NA	Yes	NA
1984-1954	DiaSorin	HSV-1	Negative	0.183	Index	Negative	0.183	NA	FALSE	VRC	1984	2	Negative	NA	NA	Female	white	NA	NA	1610	NA	NA	NA	Yes	NA
1984-1954	DiaSorin	HSV-2	Positive	11.7	Index	Positive	11.7	NA	FALSE	VRC	1984	2	Positive	NA	NA	Female	white	NA	NA	1610	NA	NA	NA	Yes	NA
1984-1954	BioRad	HSV-2	Positive	> 8.0	AI	Positive	8.1	NA	TRUE	VRC	1984	2	Positive	NA	NA	Female	white	NA	NA	1610	NA	NA	NA	Yes	NA
1984-1954	BioRad	HSV-1	Negative	< 0.2	AI	Negative	0.1	NA	TRUE	VRC	1984	2	Negative	NA	NA	Female	white	NA	NA	1610	NA	NA	NA	Yes	NA
1984-1868-rpt2	BioRad	HSV-1	Equivocal	0.9	AI	Equivocal	0.9	rpt	FALSE	VRC	NA	NA	ERROR	NA	NA	NA	NA	NA	NA	NA	NA	NA	NA	NA	NA
1984-1868-rpt2	BioRad	HSV-2	Positive	> 8.0	AI	Positive	8.1	rpt	TRUE	VRC	NA	NA	ERROR	NA	NA	NA	NA	NA	NA	NA	NA	NA	NA	NA	NA
1984-1868-rpt1	BioRad	HSV-1	Equivocal	1	AI	Equivocal	1	rpt	FALSE	VRC	NA	NA	ERROR	NA	NA	NA	NA	NA	NA	NA	NA	NA	NA	NA	NA
1984-1868-rpt1	BioRad	HSV-2	Positive	> 8.0	AI	Positive	8.1	rpt	TRUE	VRC	NA	NA	ERROR	NA	NA	NA	NA	NA	NA	NA	NA	NA	NA	NA	NA
1984-1868	Roche	HSV-1	Positive	1.97	COI	Positive	1.97	NA	FALSE	VRC	1984	3	Positive	NA	NA	Female	white	NA	NA	449	NA	NA	NA	Yes	NA
1984-1868	Roche	HSV-2	Positive	53.12	COI	Positive	53.12	NA	FALSE	VRC	1984	3	Positive	NA	NA	Female	white	NA	NA	449	NA	NA	NA	Yes	NA
1984-1868	DiaSorin	HSV-1	Positive	3.05	Index	Positive	3.05	NA	FALSE	VRC	1984	3	Positive	NA	NA	Female	white	NA	NA	449	NA	NA	NA	Yes	NA
1984-1868	DiaSorin	HSV-2	Positive	4.8499999999999996	Index	Positive	4.85	NA	FALSE	VRC	1984	3	Positive	NA	NA	Female	white	NA	NA	449	NA	NA	NA	Yes	NA
1984-1868	BioRad	HSV-1	Equivocal	1	AI	Equivocal	1	initial	FALSE	VRC	1984	3	Positive	NA	NA	Female	white	NA	NA	449	NA	NA	NA	Yes	NA
1984-1868	BioRad	HSV-2	Positive	> 8.0	AI	Positive	8.1	initial	TRUE	VRC	1984	3	Positive	NA	NA	Female	white	NA	NA	449	NA	NA	NA	Yes	NA
1984-1675	Roche	HSV-1	Negative	0.035	COI	Negative	0.035	NA	FALSE	VRC	1984	2	Negative	NA	NA	Male	white	NA	NA	1587	NA	NA	NA	Yes	NA
1984-1675	Roche	HSV-2	Positive	9.45	COI	Positive	9.45	NA	FALSE	VRC	1984	2	Positive	NA	NA	Male	white	NA	NA	1587	NA	NA	NA	Yes	NA
1984-1675	DiaSorin	HSV-1	Negative	0.13	Index	Negative	0.13	NA	FALSE	VRC	1984	2	Negative	NA	NA	Male	white	NA	NA	1587	NA	NA	NA	Yes	NA
1984-1675	DiaSorin	HSV-2	Positive	5.21	Index	Positive	5.21	NA	FALSE	VRC	1984	2	Positive	NA	NA	Male	white	NA	NA	1587	NA	NA	NA	Yes	NA
1984-1675	BioRad	HSV-2	Positive	5.8	AI	Positive	5.8	NA	FALSE	VRC	1984	2	Positive	NA	NA	Male	white	NA	NA	1587	NA	NA	NA	Yes	NA
1984-1675	BioRad	HSV-1	Negative	< 0.2	AI	Negative	0.1	NA	TRUE	VRC	1984	2	Negative	NA	NA	Male	white	NA	NA	1587	NA	NA	NA	Yes	NA
1984-148	Roche	HSV-1	Negative	0.037	COI	Negative	0.037	NA	FALSE	VRC	1984	2	Negative	NA	NA	Male	white	NA	NA	1405	NA	NA	NA	Yes	NA
1984-148	Roche	HSV-2	Positive	7.22	COI	Positive	7.22	NA	FALSE	VRC	1984	2	Positive	NA	NA	Male	white	NA	NA	1405	NA	NA	NA	Yes	NA
1984-148	DiaSorin	HSV-1	Negative	8.6699999999999999E-2	Index	Negative	0.0867	NA	FALSE	VRC	1984	2	Negative	NA	NA	Male	white	NA	NA	1405	NA	NA	NA	Yes	NA
1984-148	DiaSorin	HSV-2	Positive	1.31	Index	Positive	1.31	NA	FALSE	VRC	1984	2	Positive	NA	NA	Male	white	NA	NA	1405	NA	NA	NA	Yes	NA
1984-148	BioRad	HSV-2	Positive	6.1	AI	Positive	6.1	NA	FALSE	VRC	1984	2	Positive	NA	NA	Male	white	NA	NA	1405	NA	NA	NA	Yes	NA
1984-148	BioRad	HSV-1	Negative	< 0.2	AI	Negative	0.1	NA	TRUE	VRC	1984	2	Negative	NA	NA	Male	white	NA	NA	1405	NA	NA	NA	Yes	NA
1984-1387	Roche	HSV-1	Negative	0.067	COI	Negative	0.067	NA	FALSE	VRC	1984	2	Negative	NA	NA	Female	white	NA	NA	NA	NA	NA	NA	Yes	NA
1984-1387	Roche	HSV-2	Positive	155.8	COI	Positive	155.8	NA	FALSE	VRC	1984	2	Positive	NA	NA	Female	white	NA	NA	NA	NA	NA	NA	Yes	NA
1984-1387	DiaSorin	HSV-1	Negative	0.25900000000000001	Index	Negative	0.259	NA	FALSE	VRC	1984	2	Negative	NA	NA	Female	white	NA	NA	NA	NA	NA	NA	Yes	NA
1984-1387	DiaSorin	HSV-2	Positive	12.6	Index	Positive	12.6	NA	FALSE	VRC	1984	2	Positive	NA	NA	Female	white	NA	NA	NA	NA	NA	NA	Yes	NA
1984-1387	BioRad	HSV-2	Positive	> 8.0	AI	Positive	8.1	NA	TRUE	VRC	1984	2	Positive	NA	NA	Female	white	NA	NA	NA	NA	NA	NA	Yes	NA
1984-1387	BioRad	HSV-1	Negative	< 0.2	AI	Negative	0.1	NA	TRUE	VRC	1984	2	Negative	NA	NA	Female	white	NA	NA	NA	NA	NA	NA	Yes	NA
1984-11	Roche	HSV-1	Negative	0.037	COI	Negative	0.037	NA	FALSE	VRC	1984	2	Negative	NA	NA	Male	white	NA	NA	2012	NA	NA	NA	Yes	NA
1984-11	Roche	HSV-2	Positive	91.98	COI	Positive	91.98	NA	FALSE	VRC	1984	2	Positive	NA	NA	Male	white	NA	NA	2012	NA	NA	NA	Yes	NA
1984-11	DiaSorin	HSV-1	Negative	0.373	Index	Negative	0.373	NA	FALSE	VRC	1984	2	Negative	NA	NA	Male	white	NA	NA	2012	NA	NA	NA	Yes	NA
1984-11	DiaSorin	HSV-2	Positive	11.7	Index	Positive	11.7	NA	FALSE	VRC	1984	2	Positive	NA	NA	Male	white	NA	NA	2012	NA	NA	NA	Yes	NA
1984-11	BioRad	HSV-2	Positive	> 8.0	AI	Positive	8.1	NA	TRUE	VRC	1984	2	Positive	NA	NA	Male	white	NA	NA	2012	NA	NA	NA	Yes	NA
1984-11	BioRad	HSV-1	Negative	< 0.2	AI	Negative	0.1	NA	TRUE	VRC	1984	2	Negative	NA	NA	Male	white	NA	NA	2012	NA	NA	NA	Yes	NA
1984-1084	Roche	HSV-1	Positive	14.76	COI	Positive	14.76	NA	FALSE	VRC	1984	3	Positive	NA	NA	Female	white	NA	NA	5448	NA	NA	NA	Yes	NA
1984-1084	Roche	HSV-2	Positive	5.34	COI	Positive	5.34	NA	FALSE	VRC	1984	3	Positive	NA	NA	Female	white	NA	NA	5448	NA	NA	NA	Yes	NA
1984-1084	DiaSorin	HSV-1	Positive	28.1	Index	Positive	28.1	NA	FALSE	VRC	1984	3	Positive	NA	NA	Female	white	NA	NA	5448	NA	NA	NA	Yes	NA
1984-1084	DiaSorin	HSV-2	Positive	3.06	Index	Positive	3.06	NA	FALSE	VRC	1984	3	Positive	NA	NA	Female	white	NA	NA	5448	NA	NA	NA	Yes	NA
1984-1084	BioRad	HSV-1	Positive	7.6	AI	Positive	7.6	NA	FALSE	VRC	1984	3	Positive	NA	NA	Female	white	NA	NA	5448	NA	NA	NA	Yes	NA
1984-1084	BioRad	HSV-2	Positive	> 8.0	AI	Positive	8.1	NA	TRUE	VRC	1984	3	Positive	NA	NA	Female	white	NA	NA	5448	NA	NA	NA	Yes	NA
1983-919	Roche	HSV-1	Positive	5.37	COI	Positive	5.37	NA	FALSE	VRC	1983	1	Positive	NA	NA	Female	white	NA	NA	206	NA	NA	NA	NA	Yes
1983-919	Roche	HSV-2	Negative	0.109	COI	Negative	0.109	NA	FALSE	VRC	1983	1	Negative	NA	NA	Female	white	NA	NA	206	NA	NA	NA	NA	Yes
1983-919	DiaSorin	HSV-1	Positive	8.33	Index	Positive	8.33	NA	FALSE	VRC	1983	1	Positive	NA	NA	Female	white	NA	NA	206	NA	NA	NA	NA	Yes
1983-919	DiaSorin	HSV-2	Negative	0.156	Index	Negative	0.156	NA	FALSE	VRC	1983	1	Negative	NA	NA	Female	white	NA	NA	206	NA	NA	NA	NA	Yes
1983-919	BioRad	HSV-1	Positive	4.7	AI	Positive	4.7	NA	FALSE	VRC	1983	1	Positive	NA	NA	Female	white	NA	NA	206	NA	NA	NA	NA	Yes
1983-919	BioRad	HSV-2	Negative	< 0.2	AI	Negative	0.1	NA	TRUE	VRC	1983	1	Negative	NA	NA	Female	white	NA	NA	206	NA	NA	NA	NA	Yes
1983-168	Roche	HSV-1	Negative	0.038	COI	Negative	0.038	NA	FALSE	VRC	1983	2	Negative	NA	NA	Male	white	NA	NA	2661	NA	NA	NA	Yes	NA
1983-168	Roche	HSV-2	Positive	6.11	COI	Positive	6.11	NA	FALSE	VRC	1983	2	Positive	NA	NA	Male	white	NA	NA	2661	NA	NA	NA	Yes	NA
1983-168	DiaSorin	HSV-1	Negative	3.6999999999999998E-2	Index	Negative	0.037	NA	FALSE	VRC	1983	2	Negative	NA	NA	Male	white	NA	NA	2661	NA	NA	NA	Yes	NA
1983-168	DiaSorin	HSV-2	Negative	0.39400000000000002	Index	Negative	0.394	NA	FALSE	VRC	1983	2	Positive	NA	NA	Male	white	NA	NA	2661	NA	NA	NA	Yes	NA
1983-168	BioRad	HSV-2	Positive	2.6	AI	Positive	2.6	NA	FALSE	VRC	1983	2	Positive	NA	NA	Male	white	NA	NA	2661	NA	NA	NA	Yes	NA
1983-168	BioRad	HSV-1	Negative	< 0.2	AI	Negative	0.1	NA	TRUE	VRC	1983	2	Negative	NA	NA	Male	white	NA	NA	2661	NA	NA	NA	Yes	NA
1982-1621	Roche	HSV-1	Negative	0.036	COI	Negative	0.036	NA	FALSE	VRC	1982	2	Negative	NA	NA	Male	white	NA	NA	1953	NA	NA	NA	Yes	NA
1982-1621	Roche	HSV-2	Positive	50.76	COI	Positive	50.76	NA	FALSE	VRC	1982	2	Positive	NA	NA	Male	white	NA	NA	1953	NA	NA	NA	Yes	NA
1982-1621	DiaSorin	HSV-1	Negative	0.51200000000000001	Index	Negative	0.512	NA	FALSE	VRC	1982	2	Negative	NA	NA	Male	white	NA	NA	1953	NA	NA	NA	Yes	NA
1982-1621	DiaSorin	HSV-2	Positive	5.28	Index	Positive	5.28	NA	FALSE	VRC	1982	2	Positive	NA	NA	Male	white	NA	NA	1953	NA	NA	NA	Yes	NA
1982-1621	BioRad	HSV-2	Positive	> 8.0	AI	Positive	8.1	NA	TRUE	VRC	1982	2	Positive	NA	NA	Male	white	NA	NA	1953	NA	NA	NA	Yes	NA
1982-1621	BioRad	HSV-1	Negative	< 0.2	AI	Negative	0.1	NA	TRUE	VRC	1982	2	Negative	NA	NA	Male	white	NA	NA	1953	NA	NA	NA	Yes	NA
1982-1529	Roche	HSV-1	Negative	0.036	COI	Negative	0.036	NA	FALSE	VRC	1982	2	Negative	NA	NA	Female	white	NA	NA	352	NA	NA	NA	Yes	NA
1982-1529	Roche	HSV-2	Positive	7.68	COI	Positive	7.68	NA	FALSE	VRC	1982	2	Positive	NA	NA	Female	white	NA	NA	352	NA	NA	NA	Yes	NA
1982-1529	DiaSorin	HSV-1	Negative	1.34E-2	Index	Negative	0.0134	NA	FALSE	VRC	1982	2	Negative	NA	NA	Female	white	NA	NA	352	NA	NA	NA	Yes	NA
1982-1529	DiaSorin	HSV-2	Positive	2.36	Index	Positive	2.36	NA	FALSE	VRC	1982	2	Positive	NA	NA	Female	white	NA	NA	352	NA	NA	NA	Yes	NA
1982-1529	BioRad	HSV-2	Positive	4.2	AI	Positive	4.2	NA	FALSE	VRC	1982	2	Positive	NA	NA	Female	white	NA	NA	352	NA	NA	NA	Yes	NA
1982-1529	BioRad	HSV-1	Negative	< 0.2	AI	Negative	0.1	NA	TRUE	VRC	1982	2	Negative	NA	NA	Female	white	NA	NA	352	NA	NA	NA	Yes	NA
1981-1342	Roche	HSV-1	Positive	6.83	COI	Positive	6.83	NA	FALSE	VRC	1981	3	Positive	NA	NA	Male	black	NA	NA	1161	NA	NA	NA	Yes	NA
1981-1342	Roche	HSV-2	Positive	68.91	COI	Positive	68.91	NA	FALSE	VRC	1981	3	Positive	NA	NA	Male	black	NA	NA	1161	NA	NA	NA	Yes	NA
1981-1342	DiaSorin	HSV-1	Positive	17.8	Index	Positive	17.8	NA	FALSE	VRC	1981	3	Positive	NA	NA	Male	black	NA	NA	1161	NA	NA	NA	Yes	NA
1981-1342	DiaSorin	HSV-2	Positive	7.15	Index	Positive	7.15	NA	FALSE	VRC	1981	3	Positive	NA	NA	Male	black	NA	NA	1161	NA	NA	NA	Yes	NA
1981-1342	BioRad	HSV-2	Positive	3.8	AI	Positive	3.8	NA	FALSE	VRC	1981	3	Positive	NA	NA	Male	black	NA	NA	1161	NA	NA	NA	Yes	NA
1981-1342	BioRad	HSV-1	Positive	2.2	AI	Positive	2.2	NA	FALSE	VRC	1981	3	Positive	NA	NA	Male	black	NA	NA	1161	NA	NA	NA	Yes	NA
1981-124	Roche	HSV-1	Positive	8.45	COI	Positive	8.45	NA	FALSE	VRC	1981	3	Positive	NA	NA	Female	white	NA	NA	1758	NA	NA	NA	Yes	NA
1981-124	Roche	HSV-2	Positive	15.24	COI	Positive	15.24	NA	FALSE	VRC	1981	3	Positive	NA	NA	Female	white	NA	NA	1758	NA	NA	NA	Yes	NA
1981-124	DiaSorin	HSV-1	Positive	26	Index	Positive	26	NA	FALSE	VRC	1981	3	Positive	NA	NA	Female	white	NA	NA	1758	NA	NA	NA	Yes	NA
1981-124	DiaSorin	HSV-2	Positive	4.21	Index	Positive	4.21	NA	FALSE	VRC	1981	3	Positive	NA	NA	Female	white	NA	NA	1758	NA	NA	NA	Yes	NA
1981-124	BioRad	HSV-1	Positive	7.5	AI	Positive	7.5	NA	FALSE	VRC	1981	3	Positive	NA	NA	Female	white	NA	NA	1758	NA	NA	NA	Yes	NA
1981-124	BioRad	HSV-2	Positive	> 8.0	AI	Positive	8.1	NA	TRUE	VRC	1981	3	Positive	NA	NA	Female	white	NA	NA	1758	NA	NA	NA	Yes	NA
